# Replicated blood-based biomarkers for Myalgic Encephalomyelitis not explicable by inactivity

**DOI:** 10.1101/2024.08.26.24312606

**Authors:** Sjoerd Viktor Beentjes, Julia Kaczmarczyk, Amanda Cassar, Gemma Louise Samms, Nima S. Hejazi, Ava Khamseh, Chris P. Ponting

**Author notes:** Corresponding authors, alphabetical order, equal contribution,.

## Abstract

Myalgic Encephalomyelitis (ME; sometimes referred to as chronic fatigue syndrome [CFS]) is a relatively common and female-biased disease of unknown pathogenesis that profoundly decreases patients’ health-related quality-of-life. ME/CFS diagnosis is hindered by the absence of robustly-defined and specific biomarkers that are easily measured from available sources such as blood, and unaffected by ME/CFS patients’ low level of physical activity. Previous studies of blood biomarkers have not yielded replicated results, perhaps due to low study sample sizes (*n <* 100). Here, we use UK Biobank (UKB) data for up to 1,455 ME/CFS cases and 131,303 population controls to discover hundreds of molecular and cellular blood traits that differ significantly between cases and controls. Importantly, 116 of these traits are replicated, as they are significant for both female and male cohorts. Our analysis used semi-parametric efficient estimators, an initial Super Learner fit followed by a one-step correction, three types of mediators, and natural direct and indirect estimands, to decompose the average effect of ME/CFS status on molecular and cellular traits. Strikingly, these trait differences cannot be explained by ME/CFS cases’ restricted activity. Of 3,237 traits considered, ME/CFS status had a significant effect on only one, via the “Duration of walk” (UKB field 874) mediator. By contrast, ME/CFS status had a significant direct effect on 290 traits (9%). As expected, these effects became more significant with increased stringency of case and control definition. Significant female and male traits were indicative of chronic inflammation, insulin resistance and liver disease. Individually, significant effects on blood traits, however, were not sufficient to cleanly distinguish cases from controls. Nevertheless, their large number, lack of sex-bias, and strong significance, despite the ‘healthy volunteer’ selection bias of UKB participants, keep alive the future ambition of a blood-based biomarker panel for accurate ME/CFS diagnosis.

## Supplementary Table 4 for "Replicated blood-based biomarkers for Myalgic Encephalomyelitis not explicable by inactivity"

### Sheet: NMR_TE
	feature	res_male_te	se_male_te	pval_male_te	cases_male	controls_male	res_female_te	se_female_te	pval_female_te	cases_female	controls_female	res_combined_te	se_combined_te	pval_combined_te	cases_combined	controls_combined	BH_pval_male_te	BH_pval_female_te	BH_pval_combined_te	name
1	X20280.0.0	0.193919	0.097436	0.0465663	213	30844	0.170446	0.0577478	0.00316181	615	41334	0.211816	0.0521501	4.87259e-05	828	72178	0.0725971	0.00433669	8.15347e-05	Glucose_lactate
2	X20281.0.0	0.00285128	0.00573125	0.618839	213	30906	0.0120497	0.00305521	8.01344e-05	615	41419	0.00875842	0.00286381	0.00222591	828	72325	0.681265	0.000135904	0.0032295	Spectrometer_corrected_alanine
3	X23400.0.0	-0.15421	0.0704718	0.0286516	213	30920	-0.0586755	0.0368945	0.111754	615	41436	-0.102472	0.0357523	0.00415484	828	72356	0.0460997	0.133573	0.00576169	Total_Cholesterol
4	X23401.0.0	-0.0436946	0.0614687	0.477181	213	30920	0.074749	0.034966	0.0325361	615	41436	0.039385	0.0324993	0.225561	828	72356	0.551947	0.041038	0.262111	Total_Cholesterol_Minus_HDL_C
5	X23402.0.0	0.00146213	0.0305695	0.961852	213	30920	0.0532233	0.0173101	0.00210717	615	41436	0.0313582	0.016067	0.0509718	828	72356	0.973487	0.00298813	0.0621065	Remnant_Cholesterol_Non_HDL_Non_LDL__Cholesterol
6	X23403.0.0	0.045904	0.0177461	0.00968966	213	30920	0.0678612	0.0105176	1.10262e-10	615	41436	0.0617471	0.00945674	6.60235e-11	828	72356	0.0170077	2.85317e-10	1.56339e-10	VLDL_Cholesterol
7	X23404.0.0	-0.0815346	0.0544256	0.134109	213	30920	0.0141676	0.0310314	0.647991	615	41436	-0.011411	0.0284132	0.687971	828	72356	0.183942	0.683385	0.716517	Clinical_LDL_Cholesterol
8	X23405.0.0	-0.036896	0.0360585	0.306201	213	30920	0.0258859	0.018229	0.155595	615	41436	0.0002564	0.0176032	0.988379	828	72356	0.380478	0.184218	0.988379	LDL_Cholesterol
9	X23406.0.0	-0.12504	0.016845	1.14527e-13	213	30920	-0.128152	0.0126742	4.92526e-24	615	41436	-0.132525	0.00969277	1.48069e-42	828	72356	3.59328e-12	5.88686e-23	6.19421e-41	HDL_Cholesterol
10	X23407.0.0	0.184	0.0469699	8.95111e-05	213	30920	0.203326	0.0240551	2.85069e-17	615	41436	0.209077	0.0240714	3.76422e-18	828	72356	0.000265838	1.43104e-16	1.59222e-17	Total_Triglycerides
11	X23408.0.0	0.156442	0.0386459	5.16373e-05	213	30920	0.171295	0.019685	3.26733e-18	615	41436	0.164797	0.0190951	6.1152e-18	828	72356	0.000168324	2.05025e-17	2.47567e-17	Triglycerides_in_VLDL
12	X23409.0.0	0.0138659	0.00337377	3.9581e-05	213	30920	0.0110599	0.00175557	2.97791e-10	615	41435	0.0128913	0.00170192	3.60356e-14	828	72355	0.000132464	7.6271e-10	1.05174e-13	Triglycerides_in_LDL
13	X23410.0.0	0.0100522	0.00366648	0.00611334	213	30920	0.0119285	0.00212691	2.042e-08	615	41435	0.0115098	0.00195674	4.05021e-09	828	72355	0.0116246	4.38071e-08	8.54288e-09	Triglycerides_in_HDL
14	X23411.0.0	-0.0968863	0.0329882	0.00331402	213	30920	-0.030458	0.0182209	0.0946027	615	41436	-0.0427979	0.016765	0.0106856	828	72356	0.00661834	0.115268	0.0138252	Total_Phospholipids_in_Lipoprotein_Particles
15	X23412.0.0	0.048494	0.0129742	0.000185686	213	30920	0.0651057	0.00763944	1.56395e-17	615	41436	0.0576405	0.00696791	1.31431e-16	828	72356	0.000475582	8.53371e-17	4.85788e-16	Phospholipids_in_VLDL
16	X23413.0.0	-0.00798577	0.0105876	0.450694	213	30920	0.0121668	0.00583275	0.036984	615	41436	0.00364004	0.00550861	0.508747	828	72356	0.526159	0.046415	0.543385	Phospholipids_in_LDL
17	X23414.0.0	-0.109102	0.0165693	4.56111e-11	213	30920	-0.103719	0.0124435	7.7364e-17	615	41436	-0.104555	0.00973652	6.71793e-27	828	72356	5.7242e-10	3.46757e-16	6.02215e-26	Phospholipids_in_HDL
18	X23415.0.0	-0.141966	0.0470159	0.00253171	213	30920	-0.0638733	0.0268238	0.0172556	615	41436	-0.0882908	0.0257266	0.00059941	828	72356	0.00516634	0.022211	0.000895548	Total_Esterified_Cholesterol
19	X23416.0.0	0.0147854	0.0107215	0.167883	213	30920	0.0360914	0.00619614	5.71746e-09	615	41436	0.0288759	0.00549269	1.46296e-07	828	72356	0.221782	1.31659e-08	2.86877e-07	Cholesteryl_Esters_in_VLDL
20	X23417.0.0	-0.03555	0.025391	0.161484	213	30920	0.0302957	0.0132445	0.0221712	615	41436	0.0153429	0.0126988	0.226963	828	72356	0.217916	0.0282486	0.262524	Cholesteryl_Esters_in_LDL
21	X23418.0.0	-0.110823	0.0122673	1.65434e-19	213	30920	-0.10798	0.00984714	5.59383e-28	615	41436	-0.10847	0.00752977	4.78157e-47	828	72356	4.15239e-17	1.40405e-26	1.20017e-44	Cholesteryl_Esters_in_HDL
22	X23419.0.0	-0.0309986	0.0194257	0.110544	213	30920	0.00858682	0.0111366	0.44068	615	41436	-0.0136484	0.0105301	0.19493	828	72356	0.15676	0.483016	0.22757	Total_Free_Cholesterol
23	X23420.0.0	0.0224262	0.00784289	0.00424413	213	30920	0.0346089	0.00449371	1.34337e-14	615	41436	0.0318984	0.00412766	1.09281e-14	828	72356	0.00825795	4.81693e-14	3.4721e-14	Free_Cholesterol_in_VLDL
24	X23421.0.0	-0.0187166	0.00886764	0.0348015	213	30917	-0.00278661	0.00498292	0.576003	615	41436	-0.0077562	0.00472663	0.100806	828	72353	0.0556381	0.612614	0.120487	Free_Cholesterol_in_LDL
25	X23422.0.0	-0.0227738	0.00333927	9.10483e-12	213	30920	-0.0276942	0.00280083	4.70085e-23	615	41436	-0.0258983	0.00210316	7.61716e-35	828	72356	1.42832e-10	5.36324e-22	1.59326e-33	Free_Cholesterol_in_HDL
26	X23423.0.0	-0.101399	0.124939	0.417028	213	30920	0.107802	0.0662304	0.103592	615	41436	0.0746501	0.0642973	0.245636	828	72356	0.501675	0.125612	0.281528	Total_Lipids_in_Lipoprotein_Particles
27	X23424.0.0	0.23809	0.0635595	0.000179718	213	30920	0.306169	0.0355189	6.70118e-18	615	41436	0.289433	0.0333296	3.82173e-18	828	72356	0.000469887	3.83974e-17	1.59222e-17	Total_Lipids_in_VLDL
28	X23425.0.0	-0.0195839	0.045119	0.664252	213	30920	0.0475089	0.0250747	0.0581332	615	41436	0.0204047	0.023508	0.3854	828	72356	0.715373	0.0722349	0.428032	Total_Lipids_in_LDL
29	X23426.0.0	-0.248898	0.0323144	1.33561e-14	213	30920	-0.22896	0.025221	1.10456e-19	615	41436	-0.226593	0.019121	2.13855e-32	828	72356	6.70478e-13	8.66388e-19	3.5785e-31	Total_Lipids_in_HDL
30	X23427.0.0	-0.000984028	0.000160235	8.19189e-10	213	30920	-0.000557203	9.84842e-05	1.53333e-08	615	41436	-0.000701486	8.58401e-05	3.03297e-16	828	72356	7.61543e-09	3.37602e-08	1.07222e-15	Total_Concentration_of_Lipoprotein_Particles
31	X23428.0.0	9.66545e-06	3.26589e-06	0.00308123	213	30920	1.36856e-05	1.87621e-06	3.00291e-13	615	41436	1.17189e-05	1.74229e-06	1.74251e-11	828	72356	0.00623701	9.78872e-13	4.28795e-11	Concentration_of_VLDL_Particles
32	X23429.0.0	1.7687e-05	2.15906e-05	0.412672	213	30920	4.34146e-05	1.20731e-05	0.000323177	615	41436	3.43293e-05	1.13074e-05	0.00239738	828	72356	0.50039	0.000497653	0.00343853	Concentration_of_LDL_Particles
33	X23430.0.0	-0.000935776	0.000151215	6.07786e-10	213	30920	-0.000603509	9.63723e-05	3.79421e-10	615	41436	-0.000759076	8.02375e-05	3.0685e-21	828	72356	6.0101e-09	9.42917e-10	2.02683e-20	Concentration_of_HDL_Particles
34	X23431.0.0	0.33781	0.0768626	1.10784e-05	213	30920	0.494816	0.0468635	4.63255e-26	615	41436	0.428523	0.0418106	1.19382e-24	828	72356	4.48496e-05	7.26731e-25	9.98827e-24	Average_Diameter_for_VLDL_Particles
35	X23432.0.0	-0.0165658	0.00612942	0.00687845	213	30920	-0.00873587	0.00333752	0.00885837	615	41436	-0.0123416	0.00308836	6.43749e-05	828	72356	0.0126948	0.0118269	0.000106303	Average_Diameter_for_LDL_Particles
36	X23433.0.0	-0.0564928	0.0093681	1.63618e-09	213	30920	-0.0857955	0.00787421	1.20758e-27	615	41436	-0.072175	0.00613387	5.79908e-32	828	72356	1.46672e-08	2.52584e-26	9.09731e-31	Average_Diameter_for_HDL_Particles
37	X23434.0.0	-0.0653653	0.0261365	0.0123873	213	30897	-0.0296488	0.0155551	0.0566436	614	41401	-0.0411293	0.0136094	0.00251018	827	72298	0.0214428	0.0707341	0.00357985	Phosphoglycerides
38	X23435.0.0	0.101751	0.0163127	4.44514e-10	213	30897	0.0875776	0.00843327	2.90875e-25	614	41401	0.0960556	0.00829387	5.11292e-31	827	72298	4.64887e-09	4.29468e-24	6.75444e-30	Triglycerides_to_Phosphoglycerides_ratio
39	X23436.0.0	-0.0877086	0.0263371	0.000867727	213	30897	-0.0487179	0.0161018	0.00248125	614	41401	-0.0563449	0.0141228	6.61749e-05	827	72298	0.00192743	0.00344085	0.000108561	Total_Cholines
40	X23437.0.0	-0.0776533	0.0232049	0.000818611	213	30897	-0.0424996	0.0146457	0.00370971	614	41400	-0.0590953	0.0129732	5.23406e-06	827	72297	0.00183457	0.00506052	9.31736e-06	Phosphatidylcholines
41	X23438.0.0	-0.0165032	0.00508108	0.00116235	213	30897	-0.0116649	0.00277234	2.58082e-05	614	41399	-0.0127184	0.00257193	7.61173e-07	827	72296	0.00247246	4.52996e-05	1.42578e-06	Sphingomyelins
42	X23439.0.0	0.00954905	0.0145368	0.511254	213	30920	0.0322641	0.00851565	0.000151376	615	41436	0.0257896	0.00785707	0.0010295	828	72356	0.584781	0.000248335	0.00151114	Apolipoprotein_B
43	X23440.0.0	-0.0938518	0.0129628	4.48404e-13	213	30920	-0.0752157	0.00956388	3.70406e-15	615	41436	-0.0815569	0.00754206	2.96781e-27	828	72356	1.08176e-11	1.40867e-14	2.75896e-26	Apolipoprotein_A1
44	X23441.0.0	0.0525255	0.0122182	1.71613e-05	213	30920	0.0515862	0.00703151	2.19356e-13	615	41436	0.0513822	0.00663158	9.32704e-15	828	72356	6.33454e-05	7.24451e-13	3.00139e-14	Apolipoprotein_B_to_Apolipoprotein_A1_ratio
45	X23442.0.0	0.223907	0.199748	0.262311	213	30897	0.537405	0.0969038	2.92694e-08	614	41401	0.492895	0.0950377	2.14502e-07	827	72298	0.335918	6.22595e-08	4.14155e-07	Total_Fatty_Acids
46	X23443.0.0	-0.0159003	0.00713352	0.0258165	213	30897	-0.010282	0.00342891	0.0027121	614	41401	-0.0133985	0.00345225	0.00010399	827	72298	0.0420776	0.00374031	0.000166251	Degree_of_Unsaturation
47	X23444.0.0	0.0179869	0.0189559	0.34268	213	30895	0.0267971	0.00944589	0.00455534	614	41396	0.0271655	0.0092096	0.00318095	827	72291	0.421631	0.00618049	0.00443566	Omega_3_Fatty_Acids
48	X23445.0.0	-0.0450831	0.0561795	0.422274	213	30897	0.0886668	0.0286213	0.0019488	614	41401	0.0515635	0.0272023	0.0580187	827	72298	0.504718	0.00279513	0.0696779	Omega_6_Fatty_Acids
49	X23446.0.0	-0.0194188	0.0639687	0.761457	213	30897	0.117297	0.0333935	0.000443774	614	41401	0.0844669	0.0316702	0.00765132	827	72298	0.79969	0.000679191	0.0100549	Polyunsaturated_Fatty_Acids
50	X23447.0.0	0.236797	0.067223	0.000427408	213	30897	0.270119	0.0334622	6.89487e-16	614	41400	0.253854	0.0338515	6.4285e-14	827	72297	0.00102171	2.93324e-15	1.85466e-13	Monounsaturated_Fatty_Acids
51	X23448.0.0	0.138523	0.0797367	0.0823427	213	30897	0.151698	0.0388979	9.62292e-05	614	41400	0.146251	0.0385589	0.000148893	827	72297	0.122296	0.000161023	0.000235045	Saturated_Fatty_Acids
52	X23449.0.0	-0.000324833	0.0538296	0.995185	213	30897	0.0928234	0.0305514	0.0023794	614	41400	0.0596943	0.0280829	0.0335329	827	72297	0.995185	0.00331794	0.0416671	Linoleic_Acid
53	X23450.0.0	-0.00384045	0.00713617	0.590462	213	30893	-0.00376046	0.00358788	0.294593	614	41395	-0.00190454	0.00368018	0.604798	827	72288	0.661634	0.339187	0.635165	Docosahexaenoic_Acid
54	X23451.0.0	0.0479764	0.135268	0.722831	213	30895	0.0121075	0.0695924	0.861884	614	41396	0.0532449	0.069508	0.443661	827	72291	0.762313	0.88661	0.479995	Omega_3_Fatty_Acids_to_Total_Fatty_Acids_percentage
55	X23452.0.0	-1.19545	0.293565	4.65771e-05	213	30897	-0.863954	0.147536	4.74489e-09	614	41401	-0.985749	0.147085	2.05693e-11	827	72298	0.000153827	1.12355e-08	5.01251e-11	Omega_6_Fatty_Acids_to_Total_Fatty_Acids_percentage
56	X23453.0.0	-1.0581	0.325593	0.001155	213	30897	-0.864407	0.157995	4.47213e-08	614	41401	-0.943857	0.158438	2.56488e-09	827	72298	0.00247246	9.12606e-08	5.54988e-09	Polyunsaturated_Fatty_Acids_to_Total_Fatty_Acids_percentage
57	X23454.0.0	1.15203	0.202967	1.37922e-08	213	30897	1.14421	0.101685	2.25025e-29	614	41400	1.18705	0.102305	3.97623e-31	827	72297	1.01819e-07	8.06876e-28	5.54464e-30	Monounsaturated_Fatty_Acids_to_Total_Fatty_Acids_percentage
58	X23455.0.0	-0.0704855	0.186636	0.705681	213	30897	-0.323381	0.0878599	0.000232652	614	41400	-0.19171	0.0878005	0.0290009	827	72297	0.747367	0.000367268	0.036215	Saturated_Fatty_Acids_to_Total_Fatty_Acids_percentage
59	X23456.0.0	-0.990621	0.295759	0.000809802	213	30897	-0.513033	0.152622	0.000775334	614	41400	-0.683892	0.144986	2.39416e-06	827	72297	0.00183117	0.00115839	4.38638e-06	Linoleic_Acid_to_Total_Fatty_Acids_percentage
60	X23457.0.0	-0.0915326	0.0675128	0.175169	213	30893	-0.1079	0.029085	0.000207409	614	41395	-0.0884715	0.0319855	0.00567506	827	72288	0.230195	0.000329492	0.00761733	Docosahexaenoic_Acid_to_Total_Fatty_Acids_percentage
61	X23458.0.0	-0.118888	0.0277722	1.86195e-05	213	30897	-0.125818	0.0137398	5.32603e-20	614	41400	-0.105822	0.0142515	1.12525e-13	827	72297	6.7732e-05	4.45611e-19	3.1382e-13	Polyunsaturated_Fatty_Acids_to_Monounsaturated_Fatty_Acids_ratio
62	X23459.0.0	0.449847	0.425341	0.290231	213	30895	-0.00636726	0.202175	0.974876	614	41396	0.0696454	0.194737	0.720614	827	72291	0.36607	0.978775	0.747413	Omega_6_Fatty_Acids_to_Omega_3_Fatty_Acids_ratio
63	X23460.0.0	0.00980825	0.00616037	0.111351	213	30906	0.0134621	0.00319586	2.52742e-05	615	41419	0.0114497	0.0031798	0.000317309	828	72325	0.157017	4.46748e-05	0.000485638	Alanine
64	X23461.0.0	-0.0162411	0.00652227	0.0127709	213	30823	0.00167764	0.00328383	0.609436	613	41328	-0.00528887	0.00338832	0.118545	826	72151	0.0219554	0.645436	0.141018	Glutamine
65	X23462.0.0	-0.00254893	0.00337685	0.450354	213	30698	-0.00137141	0.00308619	0.656777	612	41210	-0.00213703	0.00229868	0.35254	825	71908	0.526159	0.689753	0.393278	Glycine
66	X23463.0.0	0.000517769	0.000742857	0.485805	213	30873	0.000660724	0.000472218	0.161755	615	41377	0.000394103	0.000396025	0.319665	828	72250	0.559345	0.189722	0.359803	Histidine
67	X23464.0.0	-0.00139074	0.00790551	0.860357	213	30890	0.00866245	0.00355193	0.0147362	615	41415	0.0106571	0.00381154	0.00517392	828	72305	0.881427	0.0194674	0.00701976	Total_Concentration_of_Branched_Chain_Amino_Acids_Leucine_Isoleucine_Valine
68	X23465.0.0	0.00265926	0.00154562	0.0853398	213	30913	0.00131942	0.000741062	0.0750024	615	41428	0.0017363	0.000764646	0.0231635	828	72341	0.126002	0.0922824	0.0295129	Isoleucine
69	X23466.0.0	-0.000303236	0.00253451	0.904766	213	30916	0.00166042	0.00117956	0.159232	615	41431	0.00119757	0.00119108	0.314681	828	72347	0.923156	0.18764	0.355907	Leucine
70	X23467.0.0	0.00720264	0.00375221	0.0549116	213	30891	0.00578974	0.0017889	0.00121018	615	41415	0.00651432	0.00178356	0.00025977	828	72306	0.0845572	0.00177634	0.000400014	Valine
71	X23468.0.0	0.000560097	0.000855291	0.512557	213	30908	-6.15474e-05	0.000524294	0.90655	615	41419	5.53252e-05	0.000465626	0.905419	828	72327	0.584781	0.921231	0.912691	Phenylalanine
72	X23469.0.0	0.00227591	0.00127547	0.0743632	213	30880	-0.000381054	0.000627053	0.543392	615	41385	0.000688526	0.000576027	0.231969	828	72265	0.111102	0.580389	0.267084	Tyrosine
73	X23470.0.0	0.24266	0.0997861	0.0150238	213	30863	0.178397	0.0565414	0.00160407	615	41369	0.197054	0.050128	8.4588e-05	828	72232	0.0253085	0.00231392	0.000136978	Glucose
74	X23471.0.0	-0.00139192	0.0798205	0.986087	213	30865	0.0116209	0.0442695	0.792934	615	41359	0.0328329	0.0406678	0.419468	828	72224	0.990031	0.822423	0.455786	Lactate
75	X23472.0.0	-0.000933898	0.00200705	0.641709	213	30821	0.000827559	0.00122742	0.500169	613	41324	0.000305361	0.00110605	0.782485	826	72145	0.7003	0.538808	0.804934	Pyruvate
76	X23473.0.0	-0.000662267	0.000868568	0.445773	213	30915	-0.000926448	0.000539107	0.0857081	615	41435	-0.000912859	0.000464323	0.0492986	828	72350	0.5253	0.10494	0.0603607	Citrate
77	X23474.0.0	0.00415984	0.00359926	0.247784	184	28120	-0.00520727	0.00217387	0.0166025	572	39290	-0.00186358	0.00185389	0.314786	756	67410	0.320587	0.0215919	0.355907	Hydroxybutyrate
78	X23475.0.0	-5.33256e-05	0.00240866	0.982337	211	30800	-2.31886e-05	0.000931993	0.98015	610	41278	0.000185521	0.00108306	0.863993	821	72078	0.990031	0.98015	0.874445	Acetate
79	X23476.0.0	0.00146252	0.000731498	0.0455698	212	30620	-0.000434352	0.000425091	0.306883	612	40941	0.000286424	0.000382192	0.453601	824	71561	0.0714877	0.351724	0.488643	Acetoacetate
80	X23477.0.0	6.80407e-05	0.000379413	0.857677	213	30919	-0.000763197	0.000178045	1.81473e-05	615	41436	-0.000399584	0.000181078	0.0273354	828	72355	0.881427	3.23048e-05	0.0343059	Acetone
81	X23478.0.0	0.000439089	0.00083835	0.60045	199	29784	0.00107808	0.000402542	0.0074022	586	38809	0.000835233	0.000428417	0.0512263	785	68593	0.669835	0.00998899	0.0621149	Creatinine
82	X23479.0.0	-0.35698	0.258555	0.16738	213	30915	-0.34029	0.128874	0.00827871	615	41428	-0.329017	0.120686	0.00640625	828	72343	0.221782	0.0111121	0.00846299	Albumin
83	X23480.0.0	0.0507227	0.00898278	1.63599e-08	213	30921	0.0574138	0.00470266	2.78963e-34	615	41436	0.0551048	0.00456632	1.56504e-33	828	72357	1.17324e-07	7.00196e-32	3.02172e-32	Glycoprotein_Acetyls
84	X23481.0.0	4.92294e-07	1.17184e-07	2.65694e-05	213	30920	5.06214e-07	5.97254e-08	2.33713e-17	615	41436	5.17845e-07	5.83244e-08	6.76463e-19	828	72356	9.26239e-05	1.19718e-16	3.26523e-18	Concentration_of_Chylomicrons_and_Extremely_Large_VLDL_Particles
85	X23482.0.0	0.0627624	0.0158521	7.51883e-05	211	29993	0.0634823	0.00806828	3.59961e-15	591	38681	0.0659616	0.00795811	1.14585e-16	802	68674	0.000232991	1.39e-14	4.42474e-16	Total_Lipids_in_Chylomicrons_and_Extremely_Large_VLDL
86	X23483.0.0	0.00761917	0.00238687	0.00141236	194	25852	0.00747957	0.00140626	1.04477e-07	480	26093	0.00795754	0.00134834	3.59732e-09	674	51945	0.00297901	2.09791e-07	7.65193e-09	Phospholipids_in_Chylomicrons_and_Extremely_Large_VLDL
87	X23484.0.0	0.0121358	0.00314134	0.000111887	206	28857	0.012468	0.00174942	1.02639e-12	548	33509	0.01241	0.00163673	3.39697e-14	754	62366	0.000313123	3.06694e-12	1.00311e-13	Cholesterol_in_Chylomicrons_and_Extremely_Large_VLDL
88	X23485.0.0	0.00596891	0.00167589	0.000368539	199	26855	0.00600622	0.000997122	1.70628e-09	490	28163	0.00588723	0.000944524	4.57537e-10	689	55018	0.000889454	4.1988e-09	1.04402e-09	Cholesteryl_Esters_in_Chylomicrons_and_Extremely_Large_VLDL
89	X23486.0.0	0.00430834	0.00141725	0.00236638	193	25218	0.00446698	0.000833319	8.30073e-08	473	25527	0.00427246	0.000797677	8.50217e-08	666	50745	0.00486854	1.68023e-07	1.69369e-07	Free_Cholesterol_in_Chylomicrons_and_Extremely_Large_VLDL
90	X23487.0.0	0.0344741	0.0101452	0.000678658	206	28292	0.0388637	0.00540772	6.63753e-13	550	34523	0.0354416	0.00532437	2.80439e-11	756	62815	0.00156278	2.08253e-12	6.76829e-11	Triglycerides_in_Chylomicrons_and_Extremely_Large_VLDL
91	X23488.0.0	7.30593e-07	1.74411e-07	2.80277e-05	213	30920	8.6608e-07	9.51375e-08	8.75093e-20	615	41436	8.05254e-07	8.76149e-08	3.89814e-20	828	72356	9.63691e-05	7.08543e-19	2.22371e-19	Concentration_of_Very_Large_VLDL_Particles
92	X23489.0.0	0.0405177	0.0106024	0.000132619	213	30827	0.0491303	0.00569997	6.73102e-18	611	40731	0.0478737	0.00541903	1.00673e-18	824	71558	0.000357929	3.83974e-17	4.76771e-18	Total_Lipids_in_Very_Large_VLDL
93	X23490.0.0	0.00902162	0.00202736	8.58962e-06	206	29049	0.00750262	0.00110018	9.13974e-12	557	33547	0.00756289	0.00101258	8.08441e-14	763	62596	3.53442e-05	2.57761e-11	2.30589e-13	Phospholipids_in_Very_Large_VLDL
94	X23491.0.0	0.00838452	0.00201179	3.07698e-05	212	30532	0.0104665	0.00118657	1.13638e-18	598	39300	0.00957173	0.00107613	5.86425e-19	810	69832	0.000104368	7.50607e-18	2.88613e-18	Cholesterol_in_Very_Large_VLDL
95	X23492.0.0	0.00353924	0.00103431	0.000621983	208	29908	0.00449573	0.000602307	8.38156e-14	584	36892	0.00397363	0.000542448	2.38248e-13	792	66800	0.00144553	2.84294e-13	6.50003e-13	Cholesteryl_Esters_in_Very_Large_VLDL
96	X23493.0.0	0.00424863	0.00105854	5.97769e-05	201	27577	0.00390529	0.000650492	1.92997e-09	523	30024	0.00403019	0.000582433	4.53021e-12	724	57601	0.00018755	4.61354e-09	1.13708e-11	Free_Cholesterol_in_Very_Large_VLDL
97	X23494.0.0	0.0263693	0.00690975	0.000135495	212	30494	0.0262883	0.00329316	1.43174e-15	600	38796	0.0268136	0.00324145	1.31608e-16	812	69290	0.0003618	5.79622e-15	4.85788e-16	Triglycerides_in_Very_Large_VLDL
98	X23495.0.0	1.84742e-06	4.12521e-07	7.5215e-06	213	30920	2.098e-06	2.27615e-07	3.04591e-20	615	41436	1.9562e-06	2.15235e-07	1.00273e-19	828	72356	3.14649e-05	2.63629e-19	5.35498e-19	Concentration_of_Large_VLDL_Particles
99	X23496.0.0	0.0582828	0.0134529	1.4752e-05	213	30920	0.0648461	0.00728611	5.58644e-19	615	41428	0.061384	0.00701852	2.21022e-18	828	72348	5.61021e-05	4.00628e-18	1.02734e-17	Total_Lipids_in_Large_VLDL
100	X23497.0.0	0.0127918	0.00284017	6.67202e-06	209	30477	0.0139163	0.00164095	2.23929e-17	594	38632	0.013721	0.00152489	2.29795e-19	803	69109	2.93803e-05	1.17096e-16	1.15357e-18	Phospholipids_in_Large_VLDL
101	X23498.0.0	0.0130331	0.00332815	9.00249e-05	213	30847	0.0176278	0.00199623	1.04176e-18	611	40922	0.016317	0.00177824	4.47615e-20	824	71769	0.000265838	7.06707e-18	2.4967e-19	Cholesterol_in_Large_VLDL
102	X23499.0.0	0.00502397	0.001613	0.00184151	213	30717	0.00821609	0.000980741	5.40975e-17	604	40335	0.00696801	0.000887312	4.06379e-15	817	71052	0.00382	2.56065e-16	1.34212e-14	Cholesteryl_Esters_in_Large_VLDL
103	X23500.0.0	0.00758901	0.00174966	1.44162e-05	210	30525	0.00894408	0.00103029	3.91786e-18	595	38951	0.00866988	0.000940688	3.06864e-20	805	69476	5.56687e-05	2.37729e-17	1.79123e-19	Free_Cholesterol_in_Large_VLDL
104	X23501.0.0	0.0289896	0.00747852	0.000106024	213	30913	0.0309136	0.00391063	2.67916e-15	615	41409	0.0302641	0.00383826	3.1491e-15	828	72322	0.000305886	1.05073e-14	1.0539e-14	Triglycerides_in_Large_VLDL
105	X23502.0.0	1.88764e-06	9.03005e-07	0.0365825	213	30920	3.41197e-06	5.44365e-07	3.6617e-10	615	41436	2.72091e-06	4.94244e-07	3.68771e-08	828	72356	0.0581153	9.28371e-10	7.46464e-08	Concentration_of_Medium_VLDL_Particles
106	X23503.0.0	0.0373189	0.0151578	0.0138156	213	30920	0.0648461	0.0087422	1.19266e-13	615	41436	0.0518529	0.00816247	2.11703e-10	828	72356	0.0235899	3.99143e-13	4.92014e-10	Total_Lipids_in_Medium_VLDL
107	X23504.0.0	0.00488767	0.00350366	0.16301	213	30916	0.0131546	0.00209958	3.72038e-10	615	41429	0.0102999	0.00185862	2.99584e-08	828	72345	0.2188	9.33817e-10	6.21451e-08	Phospholipids_in_Medium_VLDL
108	X23505.0.0	-0.00112975	0.00483267	0.815161	213	30914	0.00978353	0.00283547	0.000559726	615	41431	0.00506573	0.00266433	0.0572604	828	72345	0.841997	0.000846332	0.0690979	Cholesterol_in_Medium_VLDL
109	X23506.0.0	-0.0029493	0.00285942	0.302338	209	30705	0.00296607	0.00165228	0.0726313	613	41378	0.000968005	0.00154971	0.532209	822	72083	0.377546	0.0898052	0.566036	Cholesteryl_Esters_in_Medium_VLDL
110	X23507.0.0	0.00245791	0.00215779	0.254669	213	30906	0.00661069	0.00125281	1.3153e-07	615	41422	0.00489165	0.00116989	2.89846e-05	828	72328	0.327804	2.62017e-07	4.94907e-05	Free_Cholesterol_in_Medium_VLDL
111	X23508.0.0	0.0359335	0.00930339	0.000112275	213	30920	0.0406075	0.00491295	1.39226e-16	615	41435	0.0380919	0.00456786	7.48564e-17	828	72355	0.000313123	6.13082e-16	2.93578e-16	Triglycerides_in_Medium_VLDL
112	X23509.0.0	3.42159e-06	9.52026e-07	0.000325629	213	30920	4.72777e-06	5.55714e-07	1.77636e-17	615	41436	4.38294e-06	5.03125e-07	3.0008e-18	828	72356	0.000801303	9.48649e-17	1.345e-17	Concentration_of_Small_VLDL_Particles
113	X23510.0.0	0.0282662	0.00982652	0.00402079	213	30920	0.048485	0.00580796	6.94087e-17	615	41436	0.0408316	0.00507539	8.62375e-16	828	72356	0.00788452	3.16756e-16	3.00633e-15	Total_Lipids_in_Small_VLDL
114	X23511.0.0	0.00489231	0.00216338	0.0237331	213	30920	0.00880965	0.00131782	2.30916e-11	615	41436	0.00745457	0.00117802	2.48252e-10	828	72356	0.0389348	6.29999e-11	5.71663e-10	Phospholipids_in_Small_VLDL
115	X23512.0.0	0.0106417	0.00397363	0.00740447	213	30920	0.014495	0.00219652	4.13774e-11	615	41436	0.0123245	0.00201287	9.19133e-10	828	72356	0.0134675	1.09323e-10	2.0784e-09	Cholesterol_in_Small_VLDL
116	X23513.0.0	0.005598	0.00228586	0.0143267	213	30919	0.0101704	0.00141606	6.86181e-13	615	41431	0.00884955	0.00125458	1.74123e-12	828	72350	0.0242972	2.12631e-12	4.50565e-12	Cholesteryl_Esters_in_Small_VLDL
117	X23514.0.0	0.0014906	0.00135317	0.270653	213	30916	0.00395703	0.000820785	1.42816e-06	615	41428	0.00331215	0.000733863	6.3827e-06	828	72344	0.344842	2.69524e-06	1.12821e-05	Free_Cholesterol_in_Small_VLDL
118	X23515.0.0	0.0196995	0.00467606	2.52181e-05	213	30920	0.0232025	0.00260235	4.83483e-19	615	41435	0.021965	0.00242286	1.23757e-19	828	72355	8.91513e-05	3.56924e-18	6.47146e-19	Triglycerides_in_Small_VLDL
119	X23516.0.0	1.51884e-06	9.72431e-07	0.118311	213	30920	2.21037e-06	5.8499e-07	0.000157796	615	41436	2.10329e-06	5.23272e-07	5.83212e-05	828	72356	0.164978	0.000257187	9.69445e-05	Concentration_of_Very_Small_VLDL_Particles
120	X23517.0.0	0.0115361	0.00610702	0.0588924	213	30920	0.0152025	0.00380976	6.59625e-05	615	41436	0.0151433	0.00344439	1.10009e-05	828	72356	0.0901341	0.000114183	1.90429e-05	Total_Lipids_in_Very_Small_VLDL
121	X23518.0.0	0.00577047	0.00202359	0.00434998	213	30920	0.00534102	0.00115695	3.90306e-06	615	41435	0.00553012	0.00101985	5.87826e-08	828	72355	0.0083988	7.2568e-06	1.18035e-07	Phospholipids_in_Very_Small_VLDL
122	X23519.0.0	-0.00152729	0.00335171	0.648625	213	30920	0.00216033	0.00214952	0.314882	615	41436	0.00157089	0.00183263	0.391348	828	72356	0.701745	0.357626	0.432563	Cholesterol_in_Very_Small_VLDL
123	X23520.0.0	-0.00247038	0.00239283	0.30188	213	30920	0.000246311	0.00148341	0.868123	615	41436	-0.0003747	0.00130272	0.773631	828	72356	0.377546	0.889383	0.799101	Cholesteryl_Esters_in_Very_Small_VLDL
124	X23521.0.0	0.00171907	0.00108823	0.114178	213	30920	0.00203436	0.00064053	0.00149288	615	41435	0.00208982	0.000569495	0.000242923	828	72355	0.160105	0.00216597	0.000377848	Free_Cholesterol_in_Very_Small_VLDL
125	X23522.0.0	0.00813426	0.00170825	1.91916e-06	213	30920	0.00699357	0.000924679	3.93144e-14	615	41435	0.00747506	0.000860928	3.86953e-18	828	72355	9.63417e-06	1.38985e-13	1.59222e-17	Triglycerides_in_Very_Small_VLDL
126	X23523.0.0	-2.71306e-06	5.50405e-06	0.622069	213	30920	3.11747e-06	3.09597e-06	0.313961	615	41436	-7.78245e-07	2.92558e-06	0.790228	828	72356	0.681831	0.357626	0.809581	Concentration_of_IDL_Particles
127	X23524.0.0	-0.0412263	0.0210431	0.0500968	213	30920	-0.0145887	0.0117118	0.212894	615	41436	-0.0217382	0.010722	0.0426166	828	72356	0.077619	0.248541	0.0524351	Total_Lipids_in_IDL
128	X23525.0.0	-0.00726356	0.00466209	0.119232	213	30920	-0.00115981	0.00273404	0.671412	615	41436	-0.00235543	0.00248876	0.34393	828	72356	0.165344	0.699271	0.385386	Phospholipids_in_IDL
129	X23526.0.0	-0.0402535	0.0154806	0.00931565	213	30920	-0.0206209	0.00852813	0.0156065	615	41436	-0.0280523	0.00839759	0.000836225	828	72356	0.0165832	0.020509	0.00124197	Cholesterol_in_IDL
130	X23527.0.0	-0.0299609	0.0115784	0.00966315	213	30920	-0.0148845	0.00642068	0.0204382	615	41436	-0.0201658	0.00578641	0.000492083	828	72356	0.0170077	0.0261734	0.000739598	Cholesteryl_Esters_in_IDL
131	X23528.0.0	-0.0094909	0.00398932	0.0173561	213	30920	-0.00506143	0.0022629	0.0253059	615	41436	-0.00577327	0.00211009	0.00621864	828	72356	0.0288502	0.0320797	0.00825861	Free_Cholesterol_in_IDL
132	X23529.0.0	0.00839536	0.00208457	5.64018e-05	213	30920	0.00677026	0.00112514	1.77367e-09	615	41435	0.00778528	0.00108249	6.38361e-13	828	72355	0.000179201	4.32225e-09	1.68662e-12	Triglycerides_in_IDL
133	X23530.0.0	6.60287e-06	1.30547e-05	0.613008	213	30920	2.4969e-05	7.65132e-06	0.001101	615	41436	2.10084e-05	7.11688e-06	0.00315811	828	72356	0.67782	0.0016256	0.00442841	Concentration_of_Large_LDL_Particles
134	X23531.0.0	-0.028032	0.0286093	0.327174	213	30920	0.0142025	0.0156655	0.364615	615	41436	-0.00158831	0.0147141	0.91404	828	72356	0.404535	0.406748	0.917696	Total_Lipids_in_Large_LDL
135	X23532.0.0	-0.00916978	0.00615218	0.136095	213	30920	0.00226814	0.00338279	0.502544	615	41436	-0.00165124	0.00317901	0.603467	828	72356	0.185651	0.539053	0.635165	Phospholipids_in_Large_LDL
136	X23533.0.0	-0.0348779	0.0207573	0.0929039	213	30917	0.00499024	0.0115853	0.666658	615	41436	-0.0123922	0.0112422	0.270334	828	72353	0.136368	0.697213	0.308427	Cholesterol_in_Large_LDL
137	X23534.0.0	-0.02125	0.0152986	0.164827	213	30917	0.00756796	0.00886768	0.393419	615	41436	-0.00174932	0.00807899	0.828577	828	72353	0.220062	0.435014	0.845418	Cholesteryl_Esters_in_Large_LDL
138	X23535.0.0	-0.0158145	0.00579199	0.00632569	213	30917	-0.00506172	0.00313557	0.106464	615	41435	-0.0076419	0.00296368	0.00992263	828	72352	0.0117611	0.128474	0.0129718	Free_Cholesterol_in_Large_LDL
139	X23536.0.0	0.00615874	0.00233703	0.00840679	213	30920	0.00631623	0.0010963	8.34101e-09	615	41435	0.0078111	0.00108086	4.94612e-13	828	72355	0.0150722	1.86928e-08	1.33492e-12	Triglycerides_in_Large_LDL
140	X23537.0.0	3.02217e-06	5.93247e-06	0.610452	213	30920	1.17146e-05	3.13571e-06	0.000187072	615	41436	1.08379e-05	3.04311e-06	0.000368819	828	72356	0.67782	0.000299077	0.000561052	Concentration_of_Medium_LDL_Particles
141	X23538.0.0	0.00340945	0.0128569	0.790867	213	30920	0.0265379	0.00679073	9.30788e-05	615	41436	0.0177964	0.00649242	0.00612333	828	72356	0.825184	0.000156797	0.0081753	Total_Lipids_in_Medium_LDL
142	X23539.0.0	-0.000184723	0.00322305	0.954296	213	30920	0.00696067	0.00175288	7.15718e-05	615	41436	0.00462595	0.00164358	0.00488458	828	72356	0.96975	0.000122208	0.00669962	Phospholipids_in_Medium_LDL
143	X23540.0.0	0.00427192	0.00928793	0.645557	213	30920	0.0175398	0.00485754	0.000305207	615	41436	0.0108932	0.00466735	0.0196002	828	72356	0.70145	0.000472883	0.0251002	Cholesterol_in_Medium_LDL
144	X23541.0.0	0.00570141	0.0070356	0.41773	213	30920	0.0155507	0.00356722	1.30459e-05	615	41435	0.0103343	0.00346997	0.00289943	828	72355	0.501675	2.35577e-05	0.00408853	Cholesteryl_Esters_in_Medium_LDL
145	X23542.0.0	-0.0040162	0.00240463	0.0948811	213	30916	0.00131747	0.00134625	0.327768	615	41434	-0.000252647	0.00128037	0.843574	828	72350	0.13766	0.370584	0.857235	Free_Cholesterol_in_Medium_LDL
146	X23543.0.0	0.00423062	0.000897464	2.42932e-06	213	30916	0.00305944	0.000432589	1.52287e-12	615	41433	0.0033622	0.000436522	1.33707e-14	828	72349	1.15049e-05	4.44466e-12	4.14327e-14	Triglycerides_in_Medium_LDL
147	X23544.0.0	4.52683e-06	2.70246e-06	0.0939187	213	30920	6.92354e-06	1.56225e-06	9.34617e-06	615	41436	5.90204e-06	1.52523e-06	0.000109013	828	72356	0.137056	1.71233e-05	0.000173178	Concentration_of_Small_LDL_Particles
148	X23545.0.0	0.00370555	0.00499103	0.457819	213	30920	0.00982788	0.00269471	0.000265209	615	41436	0.00889119	0.00268493	0.000927925	828	72356	0.532003	0.000416046	0.00137005	Total_Lipids_in_Small_LDL
149	X23546.0.0	0.00275901	0.00153923	0.0730585	213	30920	0.00257329	0.000840147	0.00219198	615	41436	0.00208302	0.000752947	0.00566637	828	72356	0.110468	0.00307368	0.00761733	Phospholipids_in_Small_LDL
150	X23547.0.0	0.00136481	0.00336151	0.684734	213	30920	0.00600555	0.00183547	0.00106809	615	41436	0.00450011	0.00175077	0.0101592	828	72356	0.729299	0.00158633	0.0132122	Cholesterol_in_Small_LDL
151	X23548.0.0	0.00276057	0.0025662	0.282043	213	30920	0.0059981	0.00138115	1.40664e-05	615	41436	0.00435284	0.00133933	0.00115395	828	72356	0.357539	2.5219e-05	0.00168396	Cholesteryl_Esters_in_Small_LDL
152	X23549.0.0	-0.000593488	0.00102991	0.564444	213	30897	0.0003694	0.000524872	0.481563	613	41425	-0.000258115	0.000498175	0.604374	826	72322	0.638177	0.521001	0.635165	Free_Cholesterol_in_Small_LDL
153	X23550.0.0	0.00182899	0.000475007	0.000117904	198	27685	0.00170409	0.000237444	7.13418e-13	553	34700	0.00180785	0.00023827	3.26358e-14	751	62385	0.000325208	2.18375e-12	9.7519e-14	Triglycerides_in_Small_LDL
154	X23551.0.0	-1.29e-05	3.93337e-06	0.00103941	213	30920	-3.7024e-05	3.76478e-06	8.0129e-23	615	41436	-2.64306e-05	2.72026e-06	2.57219e-22	828	72356	0.00226863	8.74451e-22	1.84463e-21	Concentration_of_Very_Large_HDL_Particles
155	X23552.0.0	-0.0116253	0.00321945	0.000305054	213	30907	-0.033288	0.00309483	5.55284e-27	615	41428	-0.0236212	0.0022402	5.40041e-26	828	72335	0.000758104	9.95545e-26	4.67415e-25	Total_Lipids_in_Very_Large_HDL
156	X23553.0.0	-0.00691265	0.00176184	8.72551e-05	211	30345	-0.0177967	0.00172049	4.45665e-25	608	41316	-0.0125842	0.00128932	1.66599e-22	819	71661	0.000263868	5.88747e-24	1.26717e-21	Phospholipids_in_Very_Large_HDL
157	X23554.0.0	-0.00629529	0.00146299	1.68484e-05	213	30862	-0.0147477	0.00134995	8.79497e-28	614	41421	-0.0114051	0.000995594	2.20469e-30	827	72283	6.31187e-05	2.00685e-26	2.76689e-29	Cholesterol_in_Very_Large_HDL
158	X23555.0.0	-0.00561738	0.00121076	3.492e-06	213	30757	-0.0119325	0.00107314	1.01127e-28	612	41389	-0.00912312	0.000806927	1.22537e-29	825	72146	1.60687e-05	3.17285e-27	1.4646e-28	Cholesteryl_Esters_in_Very_Large_HDL
159	X23556.0.0	-0.000559088	0.000347205	0.107342	213	30548	-0.00267809	0.000282561	2.59432e-21	608	41288	-0.00178957	0.000218885	2.93799e-16	821	71836	0.153084	2.50452e-20	1.05348e-15	Free_Cholesterol_in_Very_Large_HDL
160	X23557.0.0	-0.000237922	0.000260552	0.361166	45	3486	0.000198216	0.000211964	0.349715	114	5386	0.000143639	0.000168132	0.392926	159	8872	0.442209	0.393626	0.432563	Triglycerides_in_Very_Large_HDL
161	X23558.0.0	-0.000224798	3.22668e-05	3.24102e-12	213	30920	-0.00034028	2.95084e-05	9.13915e-31	615	41436	-0.000291675	2.13045e-05	1.15302e-42	828	72356	5.81068e-11	5.73482e-29	5.78818e-41	Concentration_of_Large_HDL_Particles
162	X23559.0.0	-0.0962031	0.0126268	2.55695e-14	213	30920	-0.145516	0.0126685	1.54424e-30	615	41436	-0.124561	0.0089726	8.10194e-44	828	72356	1.06966e-12	7.7521e-29	6.77863e-42	Total_Lipids_in_Large_HDL
163	X23560.0.0	-0.0449073	0.00613142	2.40459e-13	213	30917	-0.0659579	0.00599407	3.66106e-28	615	41435	-0.0575074	0.00423654	5.7009e-42	828	72352	6.70613e-12	1.02103e-26	1.78866e-40	Phospholipids_in_Large_HDL
164	X23561.0.0	-0.0513988	0.00710661	4.74076e-13	213	30886	-0.0765216	0.00652898	1.00324e-31	615	41430	-0.0658741	0.00477323	2.52322e-43	828	72316	1.08176e-11	8.39376e-30	1.58332e-41	Cholesterol_in_Large_HDL
165	X23562.0.0	-0.0429484	0.00530059	5.38072e-16	213	30879	-0.0598681	0.00503264	1.24203e-32	614	41429	-0.0521899	0.00373041	1.78411e-44	827	72308	3.3764e-14	1.55874e-30	2.23906e-42	Cholesteryl_Esters_in_Large_HDL
166	X23563.0.0	-0.0104264	0.00144521	5.41564e-13	210	30552	-0.0164888	0.00145176	6.78551e-30	614	41395	-0.0142505	0.00104763	3.8664e-42	824	71947	1.13277e-11	2.83861e-28	1.38638e-40	Free_Cholesterol_in_Large_HDL
167	X23564.0.0	0.000745622	0.000835064	0.371915	211	30418	2.73624e-05	0.000541154	0.959674	606	41152	0.000380502	0.000453419	0.401366	817	71570	0.453159	0.967382	0.439925	Triglycerides_in_Large_HDL
168	X23565.0.0	-0.000376735	5.01778e-05	6.00347e-14	213	30920	-0.000288404	3.71832e-05	8.74417e-15	615	41436	-0.00031876	2.92008e-05	9.65047e-28	828	72356	2.15267e-12	3.18085e-14	9.31641e-27	Concentration_of_Medium_HDL_Particles
169	X23566.0.0	-0.086614	0.0129949	2.64272e-11	213	30920	-0.0610118	0.00902115	1.34983e-11	615	41436	-0.0709349	0.00728626	2.12904e-22	828	72356	3.68513e-10	3.72315e-11	1.57173e-21	Total_Lipids_in_Medium_HDL
170	X23567.0.0	-0.0338865	0.0057755	4.42962e-09	213	30920	-0.0230468	0.00407022	1.49347e-08	615	41436	-0.0279609	0.00334701	6.59978e-17	828	72356	3.58657e-08	3.31735e-08	2.62943e-16	Phospholipids_in_Medium_HDL
171	X23568.0.0	-0.0542448	0.00635266	1.35494e-17	213	30920	-0.0424295	0.00480307	1.0115e-18	615	41436	-0.0489967	0.00390142	3.56215e-36	828	72356	1.27848e-15	7.05241e-18	9.93445e-35	Cholesterol_in_Medium_HDL
172	X23569.0.0	-0.0445554	0.00522644	1.52807e-17	213	30920	-0.034614	0.00384919	2.41581e-19	615	41436	-0.0390001	0.00311223	5.03653e-36	828	72356	1.27848e-15	1.83748e-18	1.26417e-34	Cholesteryl_Esters_in_Medium_HDL
173	X23570.0.0	-0.00890258	0.00129731	6.77502e-12	213	30919	-0.00807184	0.000963768	5.50896e-17	615	41435	-0.00845365	0.000770915	5.58416e-28	828	72354	1.13369e-10	2.56065e-16	5.8401e-27	Free_Cholesterol_in_Medium_HDL
174	X23571.0.0	0.00429571	0.00157147	0.00626527	213	30916	0.00468314	0.000846127	3.11596e-08	612	41399	0.0036921	0.0007792	2.155e-06	825	72315	0.0117357	6.51755e-08	3.97725e-06	Triglycerides_in_Medium_HDL
175	X23572.0.0	-0.000341733	9.27162e-05	0.000227994	213	30920	4.85349e-05	5.32679e-05	0.362218	615	41436	-0.000147675	4.85334e-05	0.00234423	828	72356	0.000572265	0.405878	0.00338162	Concentration_of_Small_HDL_Particles
176	X23573.0.0	-0.0373518	0.0111268	0.00078815	213	30920	0.00579277	0.00684145	0.397153	615	41436	-0.0083139	0.00582156	0.153256	828	72356	0.00179842	0.437216	0.18145	Total_Lipids_in_Small_HDL
177	X23574.0.0	-0.0198278	0.00736977	0.0071362	213	30920	0.00299313	0.00391963	0.445091	615	41436	-0.00504848	0.00360255	0.161106	828	72356	0.0130744	0.48573	0.189847	Phospholipids_in_Small_HDL
178	X23575.0.0	-0.0207344	0.0041175	4.76144e-07	213	30920	-0.000302015	0.00250236	0.903935	615	41436	-0.00959027	0.00229619	2.95895e-05	828	72356	2.65582e-06	0.921231	5.01822e-05	Cholesterol_in_Small_HDL
179	X23576.0.0	-0.0163224	0.00341764	1.78889e-06	213	30920	-0.000373043	0.00195082	0.84835	615	41436	-0.0069496	0.0017543	7.44941e-05	828	72356	9.16348e-06	0.876279	0.000121416	Cholesteryl_Esters_in_Small_HDL
180	X23577.0.0	-0.00406749	0.00117921	0.000561994	213	30920	-0.000561293	0.000657038	0.392951	615	41436	-0.0017084	0.000598177	0.00428997	828	72356	0.00131832	0.435014	0.00591639	Free_Cholesterol_in_Small_HDL
181	X23578.0.0	0.00490188	0.0013246	0.000215053	213	30918	0.00698051	0.000736925	2.73279e-21	612	41380	0.00624527	0.000693613	2.17696e-19	825	72298	0.000545236	2.54048e-20	1.11513e-18	Triglycerides_in_Small_HDL
182	X23579.0.0	-0.0516003	0.0925749	0.577261	194	25852	0.135881	0.0850716	0.110209	480	26096	0.0424149	0.0621479	0.494934	674	51948	0.649742	0.132356	0.530891	Phospholipids_to_Total_Lipids_in_Chylomicrons_and_Extremely_Large_VLDL_percentage
183	X23580.0.0	-2.70667	0.524708	2.49029e-07	206	28857	-2.88267	0.479335	1.81121e-09	548	33511	-2.7506	0.356673	1.24024e-14	754	62368	1.49653e-06	4.37128e-09	3.89125e-14	Cholesterol_to_Total_Lipids_in_Chylomicrons_and_Extremely_Large_VLDL_percentage
184	X23581.0.0	-1.5744	0.368923	1.97625e-05	199	26855	-1.67646	0.336159	6.12959e-07	490	28166	-1.58861	0.231949	7.43853e-12	689	55021	7.08627e-05	1.18348e-06	1.84858e-11	Cholesteryl_Esters_to_Total_Lipids_in_Chylomicrons_and_Extremely_Large_VLDL_percentage
185	X23582.0.0	-0.437708	0.108657	5.61678e-05	193	25218	-0.357605	0.106058	0.000746796	473	25530	-0.350231	0.0796493	1.09677e-05	666	50748	0.000179201	0.00112243	1.90429e-05	Free_Cholesterol_to_Total_Lipids_in_Chylomicrons_and_Extremely_Large_VLDL_percentage
186	X23583.0.0	1.3609	0.417227	0.0011072	206	28292	0.0271815	0.386986	0.944003	550	34527	0.58343	0.281349	0.0381083	756	62819	0.00239576	0.955423	0.0471191	Triglycerides_to_Total_Lipids_in_Chylomicrons_and_Extremely_Large_VLDL_percentage
187	X23584.0.0	0.22601	0.0849034	0.00776844	206	29049	0.211112	0.0607485	0.000510495	557	33547	0.22746	0.0497834	4.90076e-06	763	62596	0.0140279	0.000776571	8.78636e-06	Phospholipids_to_Total_Lipids_in_Very_Large_VLDL_percentage
188	X23585.0.0	-1.30015	0.507077	0.0103472	212	30532	-2.3781	0.304684	5.9437e-15	598	39300	-1.88813	0.269348	2.38307e-12	810	69832	0.0180357	2.19393e-14	6.04192e-12	Cholesterol_to_Total_Lipids_in_Very_Large_VLDL_percentage
189	X23586.0.0	-1.43433	0.327997	1.22545e-05	208	29908	-1.69681	0.250751	1.31557e-11	584	36892	-1.60633	0.193968	1.21712e-16	792	66800	4.87141e-05	3.66897e-11	4.62875e-16	Cholesteryl_Esters_to_Total_Lipids_in_Very_Large_VLDL_percentage
190	X23587.0.0	-0.122545	0.0861696	0.154987	201	27577	-0.144883	0.0608392	0.0172469	523	30024	-0.152959	0.0507474	0.00257725	724	57601	0.210279	0.022211	0.00365474	Free_Cholesterol_to_Total_Lipids_in_Very_Large_VLDL_percentage
191	X23588.0.0	1.0413	0.433871	0.0163943	212	30494	1.3211	0.301687	1.1921e-05	600	38796	1.28542	0.273196	2.53718e-06	812	69290	0.0274332	2.16824e-05	4.61473e-06	Triglycerides_to_Total_Lipids_in_Very_Large_VLDL_percentage
192	X23589.0.0	0.685167	0.103303	3.29857e-11	209	30477	0.981174	0.0903767	1.85761e-27	594	38632	0.838828	0.067224	9.8295e-36	803	69109	4.35758e-10	3.58662e-26	2.24291e-34	Phospholipids_to_Total_Lipids_in_Large_VLDL_percentage
193	X23590.0.0	-0.450156	0.270598	0.0962007	213	30847	-0.445576	0.173375	0.0101694	611	40922	-0.358007	0.152789	0.0191218	824	71769	0.138772	0.0135053	0.0246131	Cholesterol_to_Total_Lipids_in_Large_VLDL_percentage
194	X23591.0.0	-0.613094	0.216897	0.00470368	213	30717	-0.712284	0.136061	1.64951e-07	604	40335	-0.597227	0.122391	1.06278e-06	817	71052	0.0090124	3.23459e-07	1.97599e-06	Cholesteryl_Esters_to_Total_Lipids_in_Large_VLDL_percentage
195	X23592.0.0	0.146133	0.062325	0.0190429	210	30525	0.228279	0.0452189	4.45718e-07	595	38951	0.20099	0.0364677	3.55851e-08	805	69476	0.0314458	8.67249e-07	7.32119e-08	Free_Cholesterol_to_Total_Lipids_in_Large_VLDL_percentage
196	X23593.0.0	-0.18955	0.300834	0.528641	213	30913	-0.971423	0.258138	0.000167762	615	41409	-0.726265	0.192866	0.000166121	828	72322	0.600402	0.000271666	0.000260602	Triglycerides_to_Total_Lipids_in_Large_VLDL_percentage
197	X23594.0.0	-0.378776	0.129001	0.00332235	213	30916	-0.28752	0.0720897	6.6529e-05	615	41429	-0.288296	0.0677056	2.06196e-05	828	72345	0.00661834	0.000114375	3.54487e-05	Phospholipids_to_Total_Lipids_in_Medium_VLDL_percentage
198	X23595.0.0	-1.94084	0.498668	9.9406e-05	213	30914	-1.87768	0.267247	2.12535e-12	615	41431	-1.92361	0.261617	1.94141e-13	828	72345	0.000290127	6.13176e-12	5.35488e-13	Cholesterol_to_Total_Lipids_in_Medium_VLDL_percentage
199	X23596.0.0	-1.14906	0.39388	0.0035309	209	30705	-1.4351	0.201784	1.14332e-12	613	41378	-1.41625	0.185592	2.32961e-14	822	72083	0.00697839	3.37617e-12	7.04498e-14	Cholesteryl_Esters_to_Total_Lipids_in_Medium_VLDL_percentage
200	X23597.0.0	-0.429716	0.130023	0.000950022	213	30906	-0.399268	0.0684942	5.56865e-09	615	41422	-0.397988	0.065633	1.3291e-09	828	72328	0.00209172	1.2942e-08	2.9786e-09	Free_Cholesterol_to_Total_Lipids_in_Medium_VLDL_percentage
201	X23598.0.0	2.42183	0.613541	7.90381e-05	213	30920	2.15942	0.333782	9.82959e-11	615	41435	2.28204	0.317864	7.00779e-13	828	72355	0.000241934	2.57003e-10	1.83225e-12	Triglycerides_to_Total_Lipids_in_Medium_VLDL_percentage
202	X23599.0.0	-0.63089	0.144366	1.24211e-05	213	30920	-0.553932	0.0838726	3.99005e-11	615	41436	-0.593712	0.0765011	8.43777e-15	828	72356	4.87141e-05	1.06543e-10	2.75049e-14	Phospholipids_to_Total_Lipids_in_Small_VLDL_percentage
203	X23600.0.0	-1.25274	0.358272	0.000471191	213	30920	-0.725724	0.194015	0.000183617	615	41436	-0.904612	0.179876	4.92817e-07	828	72356	0.00111575	0.000295435	9.30052e-07	Cholesterol_to_Total_Lipids_in_Small_VLDL_percentage
204	X23601.0.0	-0.400017	0.195979	0.0412382	213	30919	-0.139572	0.115096	0.225263	615	41431	-0.240743	0.108241	0.0261387	828	72350	0.0650993	0.261763	0.0330865	Cholesteryl_Esters_to_Total_Lipids_in_Small_VLDL_percentage
205	X23602.0.0	-0.743745	0.157372	2.28957e-06	213	30916	-0.641036	0.0884498	4.24655e-13	615	41428	-0.661813	0.0825376	1.07201e-15	828	72344	1.12683e-05	1.36652e-12	3.68596e-15	Free_Cholesterol_to_Total_Lipids_in_Small_VLDL_percentage
206	X23603.0.0	1.90801	0.492737	0.00010783	213	30920	1.32894	0.269707	8.33545e-07	615	41435	1.51022	0.253266	2.47697e-09	828	72355	0.00030756	1.5971e-06	5.40626e-09	Triglycerides_to_Total_Lipids_in_Small_VLDL_percentage
207	X23604.0.0	0.474478	0.0660138	6.5959e-13	213	30920	0.281883	0.0346081	3.79301e-16	615	41435	0.364931	0.0327406	7.48025e-29	828	72355	1.27352e-11	1.64146e-15	8.16323e-28	Phospholipids_to_Total_Lipids_in_Very_Small_VLDL_percentage
208	X23605.0.0	-1.91889	0.35734	7.87691e-08	213	30920	-1.44393	0.18186	2.02471e-15	615	41436	-1.68768	0.178937	4.03495e-21	828	72356	5.34353e-07	8.06669e-15	2.53193e-20	Cholesterol_to_Total_Lipids_in_Very_Small_VLDL_percentage
209	X23606.0.0	-1.71906	0.326162	1.36002e-07	213	30920	-1.38257	0.161335	1.0393e-17	615	41436	-1.5435	0.161176	1.00402e-21	828	72356	8.98332e-07	5.797e-17	7.00028e-21	Cholesteryl_Esters_to_Total_Lipids_in_Very_Small_VLDL_percentage
210	X23607.0.0	-0.108055	0.0604719	0.0739593	213	30920	-0.0909942	0.0237269	0.000125533	615	41435	-0.103436	0.0249915	3.49031e-05	828	72355	0.111102	0.000208667	5.87965e-05	Free_Cholesterol_to_Total_Lipids_in_Very_Small_VLDL_percentage
211	X23608.0.0	1.48282	0.32132	3.93499e-06	213	30920	1.21633	0.161761	5.50767e-14	615	41435	1.2403	0.161751	1.74779e-14	828	72355	1.76372e-05	1.89373e-13	5.34994e-14	Triglycerides_to_Total_Lipids_in_Very_Small_VLDL_percentage
212	X23609.0.0	0.376179	0.06345	3.05262e-09	213	30920	0.170739	0.0350232	1.08794e-06	615	41436	0.212577	0.032339	4.91758e-11	828	72356	2.64209e-08	2.06873e-06	1.17554e-10	Phospholipids_to_Total_Lipids_in_IDL_percentage
213	X23610.0.0	-1.4488	0.248991	5.93052e-09	213	30920	-0.824495	0.109332	4.65569e-14	615	41436	-1.08727	0.119499	9.15373e-20	828	72356	4.51079e-08	1.62303e-13	4.99475e-19	Cholesterol_to_Total_Lipids_in_IDL_percentage
214	X23611.0.0	-1.28646	0.19062	1.49035e-11	213	30920	-0.615966	0.0891027	4.74536e-12	615	41436	-0.895601	0.0954648	6.50497e-21	828	72356	2.20046e-10	1.35351e-11	3.98231e-20	Cholesteryl_Esters_to_Total_Lipids_in_IDL_percentage
215	X23612.0.0	-0.243678	0.089013	0.00618983	213	30920	-0.2091	0.0450351	3.4333e-06	615	41436	-0.227252	0.0445253	3.32731e-07	828	72356	0.0116816	6.43104e-06	6.37523e-07	Free_Cholesterol_to_Total_Lipids_in_IDL_percentage
216	X23613.0.0	1.23883	0.220525	1.93551e-08	213	30920	0.668755	0.0926555	5.28928e-13	615	41435	0.828812	0.104803	2.60902e-15	828	72355	1.34948e-07	1.68052e-12	8.84953e-15	Triglycerides_to_Total_Lipids_in_IDL_percentage
217	X23614.0.0	-0.116179	0.0523662	0.0265153	213	30920	-0.0227783	0.031987	0.476396	615	41436	-0.0629155	0.0283051	0.0262319	828	72356	0.0429376	0.517642	0.0330865	Phospholipids_to_Total_Lipids_in_Large_LDL_percentage
218	X23615.0.0	-0.657732	0.141819	3.52102e-06	213	30917	-0.335366	0.0610726	3.99035e-08	615	41436	-0.477734	0.0663109	5.82731e-13	828	72353	1.60687e-05	8.27749e-08	1.55602e-12	Cholesterol_to_Total_Lipids_in_Large_LDL_percentage
219	X23616.0.0	-0.124211	0.0820713	0.130164	213	30917	0.138219	0.0448777	0.00207074	615	41436	0.0199639	0.0421513	0.635768	828	72353	0.179512	0.00295316	0.664907	Cholesteryl_Esters_to_Total_Lipids_in_Large_LDL_percentage
220	X23617.0.0	-0.566787	0.107804	1.45976e-07	213	30917	-0.470386	0.0501641	6.79042e-21	615	41435	-0.512579	0.0517504	3.96622e-23	828	72352	9.39488e-07	6.08713e-20	3.11101e-22	Free_Cholesterol_to_Total_Lipids_in_Large_LDL_percentage
221	X23618.0.0	0.788489	0.151141	1.81947e-07	213	30920	0.361883	0.0659945	4.16911e-08	615	41435	0.541844	0.0727564	9.52185e-14	828	72355	1.14172e-06	8.57743e-08	2.68538e-13	Triglycerides_to_Total_Lipids_in_Large_LDL_percentage
222	X23619.0.0	-0.0125341	0.0476012	0.792309	213	30920	-0.037972	0.0334366	0.256106	615	41436	-0.0362145	0.0276698	0.1906	828	72356	0.825184	0.296233	0.223554	Phospholipids_to_Total_Lipids_in_Medium_LDL_percentage
223	X23620.0.0	-0.615578	0.13049	2.38842e-06	213	30920	-0.252108	0.0665232	0.000150782	615	41436	-0.393254	0.0649834	1.43405e-09	828	72356	1.15049e-05	0.000248335	3.18536e-09	Cholesterol_to_Total_Lipids_in_Medium_LDL_percentage
224	X23621.0.0	0.135207	0.114349	0.237044	213	30920	0.42283	0.0748112	1.58626e-08	615	41435	0.339952	0.0651628	1.81872e-07	828	72355	0.308281	3.46219e-08	3.53876e-07	Cholesteryl_Esters_to_Total_Lipids_in_Medium_LDL_percentage
225	X23622.0.0	-0.769021	0.149111	2.50416e-07	213	30916	-0.656563	0.0782212	4.71229e-17	615	41434	-0.71144	0.0752843	3.38693e-21	828	72350	1.49653e-06	2.27459e-16	2.1798e-20	Free_Cholesterol_to_Total_Lipids_in_Medium_LDL_percentage
226	X23623.0.0	0.626343	0.128539	1.10028e-06	213	30916	0.276042	0.0660268	2.90538e-05	615	41433	0.420408	0.0652946	1.20555e-10	828	72349	5.75356e-06	5.06423e-05	2.82797e-10	Triglycerides_to_Total_Lipids_in_Medium_LDL_percentage
227	X23624.0.0	0.0898124	0.116735	0.441675	213	30920	-0.393001	0.0676231	6.18649e-09	615	41436	-0.222479	0.063736	0.000481873	828	72356	0.522926	1.41165e-08	0.000728615	Phospholipids_to_Total_Lipids_in_Small_LDL_percentage
228	X23625.0.0	-0.76	0.154603	8.84172e-07	213	30920	-0.114045	0.0769475	0.138311	615	41436	-0.357185	0.0766266	3.14119e-06	828	72356	4.72185e-06	0.164531	5.67223e-06	Cholesterol_to_Total_Lipids_in_Small_LDL_percentage
229	X23626.0.0	-0.118038	0.150311	0.432285	213	30920	0.470659	0.0805316	5.08412e-09	615	41436	0.273129	0.0744502	0.00024387	828	72356	0.514235	1.19263e-08	0.000377848	Cholesteryl_Esters_to_Total_Lipids_in_Small_LDL_percentage
230	X23627.0.0	-0.76942	0.171244	7.01854e-06	213	30897	-0.557369	0.0780632	9.33479e-13	613	41425	-0.663276	0.0811137	2.90734e-16	826	72322	2.98585e-05	2.82293e-12	1.05348e-15	Free_Cholesterol_to_Total_Lipids_in_Small_LDL_percentage
231	X23628.0.0	0.614966	0.164436	0.000184134	198	27685	0.469003	0.0846523	3.01872e-08	553	34700	0.582624	0.0829329	2.13688e-12	751	62385	0.000475582	6.36722e-08	5.47303e-12	Triglycerides_to_Total_Lipids_in_Small_LDL_percentage
232	X23629.0.0	-0.682686	0.367068	0.0629088	211	30346	-1.52405	0.189772	9.67158e-16	608	41316	-1.10197	0.186315	3.32758e-09	819	71662	0.0956977	4.04595e-15	7.13865e-09	Phospholipids_to_Total_Lipids_in_Very_Large_HDL_percentage
233	X23630.0.0	-0.46657	0.385348	0.225981	213	30863	0.619437	0.171205	0.000296778	614	41421	0.150111	0.180229	0.404906	827	72284	0.295422	0.000462679	0.441876	Cholesterol_to_Total_Lipids_in_Very_Large_HDL_percentage
234	X23631.0.0	-1.45081	0.287937	4.68863e-07	213	30758	-0.295855	0.123311	0.0164286	612	41389	-0.742447	0.134769	3.60839e-08	825	72147	2.65582e-06	0.0214769	7.36346e-08	Cholesteryl_Esters_to_Total_Lipids_in_Very_Large_HDL_percentage
235	X23632.0.0	0.819443	0.214141	0.000129902	213	30549	0.907416	0.10762	3.40792e-17	608	41288	0.949426	0.109018	3.06858e-18	821	71837	0.000354406	1.67723e-16	1.35125e-17	Free_Cholesterol_to_Total_Lipids_in_Very_Large_HDL_percentage
236	X23633.0.0	0.751029	0.463982	0.10552	45	3487	2.01144	0.381311	1.32702e-07	114	5386	1.62021	0.30434	1.01678e-07	159	8873	0.151346	2.6227e-07	2.00954e-07	Triglycerides_to_Total_Lipids_in_Very_Large_HDL_percentage
237	X23634.0.0	0.917146	0.256457	0.000348597	213	30917	0.687995	0.122633	2.0209e-08	615	41435	0.753773	0.126396	2.46777e-09	828	72352	0.000849494	4.3728e-08	5.40626e-09	Phospholipids_to_Total_Lipids_in_Large_HDL_percentage
238	X23635.0.0	-2.15677	0.479958	7.00112e-06	213	30886	-1.73674	0.217184	1.27888e-15	615	41430	-1.97904	0.226407	2.30972e-18	828	72316	2.98585e-05	5.26229e-15	1.05407e-17	Cholesterol_to_Total_Lipids_in_Large_HDL_percentage
239	X23636.0.0	-2.18874	0.442707	7.65402e-07	213	30879	-1.40632	0.179081	4.06122e-15	614	41429	-1.78487	0.205191	3.36024e-18	827	72308	4.17643e-06	1.52144e-14	1.45417e-17	Cholesteryl_Esters_to_Total_Lipids_in_Large_HDL_percentage
240	X23637.0.0	-0.0340684	0.0841865	0.685715	210	30552	-0.237723	0.035574	2.3491e-11	614	41395	-0.165572	0.0373237	9.1596e-06	824	71947	0.729299	6.34005e-11	1.60773e-05	Free_Cholesterol_to_Total_Lipids_in_Large_HDL_percentage
241	X23638.0.0	1.35713	0.266695	3.60543e-07	211	30418	0.999988	0.113677	1.40868e-18	606	41152	1.16184	0.124594	1.10928e-20	817	71570	2.10456e-06	9.06612e-18	6.62928e-20	Triglycerides_to_Total_Lipids_in_Large_HDL_percentage
242	X23639.0.0	0.632757	0.10076	3.38923e-10	213	30920	0.47696	0.0495622	6.36501e-22	615	41436	0.551038	0.0487829	1.3778e-29	828	72356	3.69868e-09	6.48535e-21	1.57195e-28	Phospholipids_to_Total_Lipids_in_Medium_HDL_percentage
243	X23640.0.0	-1.50493	0.234417	1.36377e-10	213	30920	-1.2079	0.119203	3.93899e-24	615	41436	-1.37664	0.118132	2.2045e-31	828	72356	1.63003e-09	4.94343e-23	3.25488e-30	Cholesterol_to_Total_Lipids_in_Medium_HDL_percentage
244	X23641.0.0	-1.26014	0.21457	4.28317e-09	213	30920	-0.910085	0.104856	3.97794e-18	615	41436	-1.04179	0.109809	2.37149e-21	828	72356	3.58359e-08	2.37729e-17	1.60877e-20	Cholesteryl_Esters_to_Total_Lipids_in_Medium_HDL_percentage
245	X23642.0.0	-0.282239	0.0440461	1.47631e-10	213	30919	-0.251586	0.0243126	4.27508e-25	615	41435	-0.239391	0.0237549	6.94397e-24	828	72354	1.68433e-09	5.88747e-24	5.62238e-23	Free_Cholesterol_to_Total_Lipids_in_Medium_HDL_percentage
246	X23643.0.0	0.872523	0.149297	5.09028e-09	213	30916	0.716537	0.074469	6.45952e-22	612	41399	0.796858	0.0728329	7.34618e-28	825	72315	3.99269e-08	6.48535e-21	7.37557e-27	Triglycerides_to_Total_Lipids_in_Medium_HDL_percentage
247	X23644.0.0	-0.0226845	0.0932141	0.807727	213	30920	-0.166896	0.0543315	0.00212767	615	41436	-0.132146	0.0470417	0.00496777	828	72356	0.837767	0.00300026	0.00677668	Phospholipids_to_Total_Lipids_in_Small_HDL_percentage
248	X23645.0.0	-0.508962	0.159878	0.00145541	213	30920	-0.371973	0.0816107	5.16694e-06	615	41436	-0.455307	0.0779387	5.16222e-09	828	72356	0.00304424	9.53604e-06	1.07976e-08	Cholesterol_to_Total_Lipids_in_Small_HDL_percentage
249	X23646.0.0	-0.576509	0.153766	0.000177357	213	30920	-0.267254	0.0827651	0.00124196	615	41436	-0.390781	0.0768123	3.62842e-07	828	72356	0.000468595	0.0018124	6.8995e-07	Cholesteryl_Esters_to_Total_Lipids_in_Small_HDL_percentage
250	X23647.0.0	0.014604	0.0339331	0.666922	213	30920	-0.127364	0.0219767	6.81571e-09	615	41436	-0.0767873	0.0196865	9.599e-05	828	72356	0.715373	1.54121e-08	0.000154446	Free_Cholesterol_to_Total_Lipids_in_Small_HDL_percentage
251	X23648.0.0	0.621125	0.100431	6.22561e-10	213	30918	0.55788	0.0527922	4.21726e-26	612	41380	0.615317	0.0518105	1.57174e-32	825	72298	6.0101e-09	7.05688e-25	2.8179e-31	Triglycerides_to_Total_Lipids_in_Small_HDL_percentage

### Sheet: NMR_f874_NDE
	feature	res_male_de	se_male_de	pval_male_de	res_female_de	se_female_de	pval_female_de	res_combined_de	se_combined_de	pval_combined_de	BH_pval_male_de	BH_pval_female_de	BH_pval_combined_de	name
1	X20280.0.0	0.253245	0.131522	0.0541668	0.0240292	0.059058	0.6841	0.118093	0.0641835	0.0657791	0.109437	0.740126	0.0892463	Glucose_lactate
2	X20281.0.0	-0.000695856	0.00651566	0.91495	0.00860986	0.00501659	0.0861113	0.00539952	0.00366483	0.140661	0.934578	0.118758	0.177417	Spectrometer_corrected_alanine
3	X23400.0.0	-0.0795569	0.0826164	0.335564	-0.0590724	0.0463261	0.202259	-0.0710948	0.0422793	0.0926555	0.46534	0.259016	0.123705	Total_Cholesterol
4	X23401.0.0	-0.00150106	0.0720148	0.98337	0.0526276	0.0422026	0.212389	0.0433915	0.0386601	0.261699	0.990783	0.269283	0.315579	Total_Cholesterol_Minus_HDL_C
5	X23402.0.0	-0.00421466	0.0345016	0.902774	0.0332386	0.0200233	0.0969156	0.0368216	0.0202775	0.0693885	0.934578	0.130085	0.0936372	Remnant_Cholesterol_Non_HDL_Non_LDL__Cholesterol
6	X23403.0.0	0.0362073	0.0197201	0.0663484	0.059312	0.0122308	1.23836e-06	0.0530054	0.0108228	9.70279e-07	0.123359	3.79059e-06	2.4851e-06	VLDL_Cholesterol
7	X23404.0.0	-0.0317803	0.0632112	0.61513	0.00713325	0.0368505	0.84651	-0.0185989	0.0354582	0.59991	0.718129	0.885309	0.654684	Clinical_LDL_Cholesterol
8	X23405.0.0	-0.0217899	0.0365855	0.55145	0.0215345	0.0221159	0.330201	0.0102203	0.0204697	0.617578	0.661857	0.390946	0.671047	LDL_Cholesterol
9	X23406.0.0	-0.112378	0.01928	5.58485e-09	-0.123732	0.0155536	1.78792e-15	-0.118543	0.0118895	2.05424e-23	3.50449e-07	4.48767e-14	1.03123e-21	HDL_Cholesterol
10	X23407.0.0	0.119591	0.0482204	0.0131349	0.174158	0.0301975	8.05515e-09	0.162028	0.0265412	1.02959e-09	0.033636	4.12621e-08	4.16818e-09	Total_Triglycerides
11	X23408.0.0	0.110621	0.0429191	0.00995356	0.156	0.0274598	1.33893e-08	0.139616	0.0224902	5.37161e-10	0.0277594	6.46289e-08	2.32461e-09	Triglycerides_in_VLDL
12	X23409.0.0	0.0104556	0.00388366	0.00709801	0.00921113	0.00224802	4.17745e-05	0.0102461	0.00204533	5.45732e-07	0.0213317	9.98609e-05	1.45722e-06	Triglycerides_in_LDL
13	X23410.0.0	0.00523108	0.00407871	0.199656	0.0103994	0.00289534	0.000328432	0.00834694	0.00234082	0.000362721	0.303718	0.000698614	0.000722564	Triglycerides_in_HDL
14	X23411.0.0	-0.0578846	0.0419424	0.167557	-0.0265758	0.0262626	0.311573	-0.0366405	0.0221479	0.0980549	0.262855	0.372404	0.129536	Total_Phospholipids_in_Lipoprotein_Particles
15	X23412.0.0	0.0373759	0.0141442	0.0082299	0.0550667	0.00887128	5.39017e-10	0.0500896	0.00822534	1.13144e-09	0.0238091	3.56035e-09	4.5078e-09	Phospholipids_in_VLDL
16	X23413.0.0	-0.00441094	0.0122048	0.717793	0.00711056	0.00733288	0.332205	0.00684666	0.00704208	0.330926	0.800738	0.391472	0.388142	Phospholipids_in_LDL
17	X23414.0.0	-0.099837	0.0201752	7.47842e-07	-0.0906009	0.0175446	2.41678e-07	-0.0941074	0.013733	7.2494e-12	1.25139e-05	8.66587e-07	5.05444e-11	Phospholipids_in_HDL
18	X23415.0.0	-0.0870592	0.0589261	0.13956	-0.0580721	0.0330106	0.0785443	-0.0690027	0.0317894	0.0299597	0.229975	0.108921	0.0422465	Total_Esterified_Cholesterol
19	X23416.0.0	0.0147835	0.0112888	0.190338	0.0290904	0.00697564	3.04216e-05	0.0262472	0.00629563	3.05793e-05	0.294907	7.48609e-05	6.79239e-05	Cholesteryl_Esters_in_VLDL
20	X23417.0.0	-0.00670733	0.0268366	0.80264	0.0245551	0.0168951	0.146117	0.0146948	0.0155288	0.343997	0.868373	0.191017	0.401596	Cholesteryl_Esters_in_LDL
21	X23418.0.0	-0.0930732	0.0143963	1.01248e-10	-0.0944089	0.0123333	1.9363e-14	-0.0949577	0.00938013	4.3558e-24	1.27067e-08	3.36642e-13	2.73326e-22	Cholesteryl_Esters_in_HDL
22	X23419.0.0	-0.00440799	0.0230795	0.848532	-0.00645074	0.0132901	0.627406	-0.00576629	0.0121817	0.635958	0.898149	0.684691	0.68804	Total_Free_Cholesterol
23	X23420.0.0	0.0209438	0.00836805	0.0123207	0.0279364	0.00529122	1.29346e-07	0.0272537	0.00470079	6.72404e-09	0.0327375	5.0728e-07	2.41105e-08	Free_Cholesterol_in_VLDL
24	X23421.0.0	-0.0109505	0.010196	0.282824	-0.00678736	0.00631415	0.282399	-0.0041289	0.00547615	0.450863	0.414913	0.3431	0.512066	Free_Cholesterol_in_LDL
25	X23422.0.0	-0.0201209	0.00424029	2.08325e-06	-0.0259175	0.00368788	2.09891e-12	-0.0229806	0.00290696	2.67144e-15	2.61448e-05	2.63414e-11	3.52911e-14	Free_Cholesterol_in_HDL
26	X23423.0.0	-0.0819162	0.138335	0.553745	0.0483359	0.0953521	0.612211	0.045005	0.0777267	0.562578	0.661857	0.671026	0.61933	Total_Lipids_in_Lipoprotein_Particles
27	X23424.0.0	0.168047	0.0693487	0.0153835	0.26437	0.0443886	2.58802e-09	0.239096	0.0383645	4.59883e-10	0.0386125	1.38211e-08	2.06113e-09	Total_Lipids_in_VLDL
28	X23425.0.0	0.0178941	0.0585159	0.759759	0.037883	0.0319617	0.235913	0.0347685	0.0286312	0.224612	0.836401	0.296071	0.276361	Total_Lipids_in_LDL
29	X23426.0.0	-0.211877	0.0379429	2.34914e-08	-0.203003	0.0334753	1.32566e-09	-0.206381	0.0262869	4.12418e-15	8.42336e-07	7.56229e-09	4.70532e-14	Total_Lipids_in_HDL
30	X23427.0.0	-0.000856737	0.000200807	1.98587e-05	-0.000483814	0.000135899	0.000370707	-0.000640833	0.00010821	3.17834e-09	0.00017188	0.000775395	1.19069e-08	Total_Concentration_of_Lipoprotein_Particles
31	X23428.0.0	8.55274e-06	3.66039e-06	0.0194619	1.13091e-05	2.1377e-06	1.22119e-07	1.15174e-05	2.04696e-06	1.83813e-08	0.0461679	4.86536e-07	6.15162e-08	Concentration_of_VLDL_Particles
32	X23429.0.0	2.33344e-05	2.54886e-05	0.359939	3.50003e-05	1.43583e-05	0.0147836	3.58049e-05	1.32862e-05	0.00704104	0.485724	0.0240954	0.0116889	Concentration_of_LDL_Particles
33	X23430.0.0	-0.000901071	0.000191918	2.66496e-06	-0.000557475	0.000122931	5.76447e-06	-0.000699669	0.000103588	1.43475e-11	3.10251e-05	1.5727e-05	9.47692e-11	Concentration_of_HDL_Particles
34	X23431.0.0	0.243569	0.0859656	0.00460665	0.477366	0.0744921	1.4717e-10	0.393597	0.0553826	1.18699e-12	0.0170039	1.27378e-09	9.93114e-12	Average_Diameter_for_VLDL_Particles
35	X23432.0.0	-0.0138576	0.00741005	0.0614695	-0.00489841	0.00441084	0.266767	-0.00800447	0.00380834	0.0355684	0.116885	0.326627	0.0495981	Average_Diameter_for_LDL_Particles
36	X23433.0.0	-0.0475303	0.010523	6.27842e-06	-0.0791464	0.0111871	1.49646e-12	-0.0648337	0.00756405	1.02326e-17	6.30354e-05	1.9769e-11	2.14032e-16	Average_Diameter_for_HDL_Particles
37	X23434.0.0	-0.0657528	0.0319269	0.039448	-0.0358096	0.02152	0.0961097	-0.0379657	0.0203583	0.0621992	0.0846277	0.129782	0.0848479	Phosphoglycerides
38	X23435.0.0	0.0735929	0.0174593	2.49661e-05	0.074892	0.00998748	6.45073e-14	0.0800115	0.00935669	1.2175e-17	0.000208883	1.01196e-12	2.35071e-16	Triglycerides_to_Phosphoglycerides_ratio
39	X23436.0.0	-0.071634	0.0321371	0.025813	-0.0460206	0.0230015	0.0454181	-0.053388	0.0187991	0.00451253	0.059441	0.0662788	0.00775784	Total_Cholines
40	X23437.0.0	-0.0812952	0.030218	0.0071389	-0.0469297	0.0209877	0.0253481	-0.0536128	0.016676	0.00130457	0.0213317	0.0405247	0.00242554	Phosphatidylcholines
41	X23438.0.0	-0.0101676	0.00528842	0.0545276	-0.0130298	0.00415287	0.00170375	-0.0103147	0.00312092	0.000949767	0.109437	0.00321535	0.00179242	Sphingomyelins
42	X23439.0.0	0.0172688	0.0169189	0.307405	0.0201724	0.0106988	0.0593662	0.0223924	0.00949545	0.0183625	0.433998	0.0846643	0.0274344	Apolipoprotein_B
43	X23440.0.0	-0.0849557	0.0150539	1.66709e-08	-0.0683685	0.0129208	1.21424e-07	-0.0713739	0.0103792	6.12769e-12	6.974e-07	4.86536e-07	4.39443e-11	Apolipoprotein_A1
44	X23441.0.0	0.0485525	0.0140798	0.000563938	0.0423646	0.00841669	4.81826e-07	0.0486538	0.00775264	3.47914e-10	0.00353871	1.59129e-06	1.64767e-09	Apolipoprotein_B_to_Apolipoprotein_A1_ratio
45	X23442.0.0	0.221906	0.212265	0.295829	0.468399	0.14336	0.00108585	0.413157	0.119643	0.00055388	0.424303	0.00209652	0.00108612	Total_Fatty_Acids
46	X23443.0.0	-0.00485056	0.00763575	0.52527	-0.00898855	0.00492426	0.0679467	-0.00662011	0.00406396	0.103317	0.643135	0.0952773	0.135772	Degree_of_Unsaturation
47	X23444.0.0	0.0247161	0.0208714	0.236332	0.0234334	0.0110523	0.033986	0.0278654	0.0107333	0.009427	0.351002	0.0510807	0.0148816	Omega_3_Fatty_Acids
48	X23445.0.0	0.00516787	0.0609459	0.932425	0.0564884	0.0366748	0.123499	0.0439599	0.0332102	0.185607	0.943704	0.164012	0.229494	Omega_6_Fatty_Acids
49	X23446.0.0	0.0504415	0.0781061	0.518404	0.0863623	0.0392218	0.0276728	0.0873009	0.0391784	0.0258613	0.63784	0.0434117	0.0368817	Polyunsaturated_Fatty_Acids
50	X23447.0.0	0.141273	0.0711128	0.046966	0.269535	0.0596504	6.22594e-06	0.226282	0.0438468	2.45963e-07	0.0982372	1.68033e-05	7.17869e-07	Monounsaturated_Fatty_Acids
51	X23448.0.0	0.0567274	0.0846919	0.50298	0.106032	0.0522896	0.0425821	0.111075	0.0485448	0.0221319	0.624517	0.0625036	0.0322971	Saturated_Fatty_Acids
52	X23449.0.0	0.0282452	0.0646475	0.662176	0.0644742	0.0352706	0.0675517	0.0548024	0.0339487	0.106469	0.752064	0.0952555	0.139066	Linoleic_Acid
53	X23450.0.0	0.00415334	0.00864407	0.630883	-0.00342922	0.00441065	0.436872	0.00104237	0.00435365	0.810776	0.733109	0.500708	0.85867	Docosahexaenoic_Acid
54	X23451.0.0	0.242205	0.182816	0.18522	0.0436389	0.0838409	0.602718	0.128588	0.0857903	0.13391	0.288758	0.66939	0.169755	Omega_3_Fatty_Acids_to_Total_Fatty_Acids_percentage
55	X23452.0.0	-0.69132	0.307416	0.0245245	-0.78388	0.211577	0.000211436	-0.811698	0.175313	3.65688e-06	0.0570982	0.000469649	8.82575e-06	Omega_6_Fatty_Acids_to_Total_Fatty_Acids_percentage
56	X23453.0.0	-0.59587	0.356095	0.0942595	-0.660693	0.2119	0.0018212	-0.683184	0.204045	0.000813376	0.168994	0.00341136	0.00155845	Polyunsaturated_Fatty_Acids_to_Total_Fatty_Acids_percentage
57	X23454.0.0	0.772635	0.223177	0.000536204	1.07624	0.130754	1.8562e-16	0.958689	0.118468	5.85048e-16	0.00345095	7.15598e-15	9.17793e-15	Monounsaturated_Fatty_Acids_to_Total_Fatty_Acids_percentage
58	X23455.0.0	-0.20837	0.189727	0.27209	-0.350243	0.123532	0.00457921	-0.303721	0.105534	0.0040026	0.401732	0.00826893	0.00697676	Saturated_Fatty_Acids_to_Total_Fatty_Acids_percentage
59	X23456.0.0	-0.545736	0.299773	0.068683	-0.397102	0.191777	0.0383916	-0.431961	0.163141	0.00810218	0.126761	0.0566841	0.0130362	Linoleic_Acid_to_Total_Fatty_Acids_percentage
60	X23457.0.0	0.0140044	0.0748749	0.851632	-0.0850033	0.039586	0.0317688	-0.0341573	0.0393247	0.385067	0.898149	0.04892	0.443357	Docosahexaenoic_Acid_to_Total_Fatty_Acids_percentage
61	X23458.0.0	-0.0778486	0.0278495	0.00518462	-0.110239	0.0173157	1.93543e-10	-0.101788	0.0160764	2.42796e-10	0.0175857	1.5181e-09	1.17196e-09	Polyunsaturated_Fatty_Acids_to_Monounsaturated_Fatty_Acids_ratio
62	X23459.0.0	0.146473	0.465898	0.753227	-0.0203546	0.26999	0.939904	0.019159	0.24586	0.937887	0.832863	0.955125	0.953075	Omega_6_Fatty_Acids_to_Omega_3_Fatty_Acids_ratio
63	X23460.0.0	0.00591246	0.0067539	0.381349	0.0152987	0.0052301	0.00344312	0.00981406	0.0041022	0.0167391	0.503782	0.00640165	0.0253104	Alanine
64	X23461.0.0	-0.0102253	0.00783642	0.191947	0.00514555	0.00479233	0.282955	-0.00251546	0.00424788	0.553738	0.295576	0.3431	0.615102	Glutamine
65	X23462.0.0	-0.00190011	0.00356433	0.593971	0.000552749	0.00392115	0.887897	-7.26501e-05	0.00268223	0.978391	0.696667	0.913369	0.982305	Glycine
66	X23463.0.0	0.000370742	0.000834344	0.656789	0.00103044	0.000607581	0.0898925	0.0007528	0.000478867	0.11594	0.749336	0.123295	0.150005	Histidine
67	X23464.0.0	0.00402021	0.00867811	0.643179	0.00739677	0.00441732	0.0940338	0.00510994	0.00423433	0.227513	0.740541	0.128274	0.278565	Total_Concentration_of_Branched_Chain_Amino_Acids_Leucine_Isoleucine_Valine
68	X23465.0.0	0.00148993	0.00162682	0.359745	0.000623449	0.000884591	0.480942	0.00145745	0.000879558	0.0975134	0.485724	0.546228	0.129502	Isoleucine
69	X23466.0.0	-0.00281364	0.00276798	0.309394	0.000848093	0.00135927	0.532671	0.000626717	0.00139969	0.654331	0.433998	0.596877	0.70488	Leucine
70	X23467.0.0	0.00290972	0.00414569	0.482763	0.00419167	0.00225318	0.0628384	0.00488673	0.00208961	0.0193568	0.611988	0.0891098	0.0287488	Valine
71	X23468.0.0	0.000289933	0.00121308	0.811101	-0.00021933	0.000732166	0.764511	-3.48077e-05	0.000626975	0.955727	0.871773	0.813313	0.967288	Phenylalanine
72	X23469.0.0	0.00270866	0.00142374	0.0571068	-0.000875725	0.000957881	0.360595	0.000432458	0.000770533	0.574631	0.111585	0.420974	0.629835	Tyrosine
73	X23470.0.0	0.267845	0.144044	0.0629607	0.0166959	0.0712094	0.814626	0.124895	0.060647	0.0394583	0.117934	0.859122	0.0547184	Glucose
74	X23471.0.0	0.0219228	0.0824082	0.790218	-0.0379068	0.0722622	0.599881	-0.000180078	0.0556514	0.997418	0.862369	0.6692	0.997418	Lactate
75	X23472.0.0	-0.00128827	0.00214618	0.548331	6.6387e-05	0.0016678	0.968249	0.000253275	0.00130819	0.846483	0.661688	0.972122	0.881607	Pyruvate
76	X23473.0.0	-0.000896561	0.00100129	0.370571	-0.00129936	0.000781007	0.0961729	-0.000979085	0.00060732	0.106932	0.494752	0.129782	0.139066	Citrate
77	X23474.0.0	0.00515649	0.00425682	0.225762	-0.00441574	0.00354129	0.212422	-0.000984572	0.00250868	0.694714	0.3373	0.269283	0.745184	Hydroxybutyrate
78	X23475.0.0	0.00224913	0.0033745	0.505087	-0.000668539	0.000598815	0.264235	0.000156981	0.00122624	0.898135	0.624517	0.325113	0.92013	Acetate
79	X23476.0.0	0.00158599	0.000826304	0.0549365	0.00010486	0.00118197	0.929308	0.000606213	0.000777368	0.435493	0.109437	0.948196	0.499126	Acetoacetate
80	X23477.0.0	0.000324384	0.000408852	0.427544	-0.000428038	0.000438536	0.329034	-6.0632e-05	0.000305617	0.842739	0.553162	0.390946	0.881364	Acetone
81	X23478.0.0	-0.000448847	0.00103819	0.665497	0.000481933	0.000500706	0.335795	0.000145105	0.000505821	0.774212	0.752431	0.393853	0.82342	Creatinine
82	X23479.0.0	-0.361258	0.238264	0.129467	-0.285951	0.147332	0.0522754	-0.315384	0.132597	0.0173825	0.218382	0.0754087	0.0261258	Albumin
83	X23480.0.0	0.0462537	0.0102278	6.11588e-06	0.047592	0.00578866	2.00821e-16	0.0470758	0.00535569	1.4972e-18	6.30354e-05	7.15598e-15	3.41633e-17	Glycoprotein_Acetyls
84	X23481.0.0	3.43258e-07	1.27488e-07	0.00709249	4.59392e-07	7.54633e-08	1.14596e-09	4.11213e-07	6.6848e-08	7.67724e-10	0.0213317	6.68919e-09	3.21164e-09	Concentration_of_Chylomicrons_and_Extremely_Large_VLDL_Particles
85	X23482.0.0	0.0348382	0.0161202	0.0306839	0.0570415	0.00992731	9.14219e-09	0.0507447	0.00910204	2.47404e-08	0.0681564	4.58938e-08	8.03343e-08	Total_Lipids_in_Chylomicrons_and_Extremely_Large_VLDL
86	X23483.0.0	0.00469598	0.00251771	0.0621565	0.00676764	0.00167909	5.56509e-05	0.00600457	0.00147857	4.88507e-05	0.117303	0.000130546	0.000107557	Phospholipids_in_Chylomicrons_and_Extremely_Large_VLDL
87	X23484.0.0	0.0078318	0.00330182	0.0176937	0.0108165	0.00209099	2.30492e-07	0.00997143	0.00191195	1.835e-07	0.0439715	8.38455e-07	5.41865e-07	Cholesterol_in_Chylomicrons_and_Extremely_Large_VLDL
88	X23485.0.0	0.00295259	0.00183242	0.107113	0.00471096	0.00123241	0.000132066	0.00435967	0.00111416	9.11723e-05	0.186704	0.00029597	0.000192305	Cholesteryl_Esters_in_Chylomicrons_and_Extremely_Large_VLDL
89	X23486.0.0	0.0027762	0.00153549	0.0706034	0.0038008	0.000980594	0.000106179	0.00316621	0.000885776	0.000350896	0.129354	0.000244503	0.000707778	Free_Cholesterol_in_Chylomicrons_and_Extremely_Large_VLDL
90	X23487.0.0	0.0212697	0.0111908	0.0573486	0.0369886	0.00714826	2.28535e-07	0.0303735	0.00592087	2.89893e-07	0.111585	8.38455e-07	8.36358e-07	Triglycerides_in_Chylomicrons_and_Extremely_Large_VLDL
91	X23488.0.0	5.23104e-07	1.8254e-07	0.00416102	7.76456e-07	1.21954e-07	1.93008e-10	6.75281e-07	1.00526e-07	1.84861e-11	0.016578	1.5181e-09	1.16e-10	Concentration_of_Very_Large_VLDL_Particles
92	X23489.0.0	0.027993	0.0108151	0.00964435	0.0409756	0.00671894	1.07057e-09	0.0378489	0.00593321	1.78056e-10	0.0275083	6.39791e-09	8.76316e-10	Total_Lipids_in_Very_Large_VLDL
93	X23490.0.0	0.00489868	0.00195883	0.0123907	0.00591832	0.00128033	3.79137e-06	0.00563355	0.00112381	5.36111e-07	0.0327375	1.06925e-05	1.44692e-06	Phospholipids_in_Very_Large_VLDL
94	X23491.0.0	0.00565925	0.00220963	0.010432	0.00885117	0.00137382	1.17343e-10	0.00798512	0.00121595	5.13481e-11	0.028774	1.0519e-09	2.92918e-10	Cholesterol_in_Very_Large_VLDL
95	X23492.0.0	0.0027166	0.00109048	0.0127311	0.00364082	0.000693177	1.50158e-07	0.00347801	0.000624758	2.59205e-08	0.0329434	5.71054e-07	8.23549e-08	Cholesteryl_Esters_in_Very_Large_VLDL
96	X23493.0.0	0.00266921	0.00105926	0.0117392	0.00262712	0.000728051	0.000308065	0.00274567	0.00064261	1.93132e-05	0.0316832	0.000660891	4.32823e-05	Free_Cholesterol_in_Very_Large_VLDL
97	X23494.0.0	0.0175738	0.00680703	0.00983103	0.0229348	0.00425587	7.08581e-08	0.0219286	0.00396473	3.18556e-08	0.0277257	3.01447e-07	9.99469e-08	Triglycerides_in_Very_Large_VLDL
98	X23495.0.0	1.32797e-06	4.74435e-07	0.00512522	1.89517e-06	2.91671e-07	8.15957e-11	1.69349e-06	2.43601e-07	3.60435e-12	0.0175857	7.79682e-10	2.66086e-11	Concentration_of_Large_VLDL_Particles
99	X23496.0.0	0.0402428	0.0146959	0.00617452	0.0571981	0.00908312	3.03083e-10	0.0524791	0.00838678	3.91528e-10	0.0201273	2.11316e-09	1.78679e-09	Total_Lipids_in_Large_VLDL
100	X23497.0.0	0.0102862	0.00325011	0.00155152	0.0118178	0.00193548	1.02263e-09	0.0114308	0.00178675	1.57886e-10	0.00748906	6.2605e-09	7.92589e-10	Phospholipids_in_Large_VLDL
101	X23498.0.0	0.0106686	0.00384481	0.0055237	0.014804	0.00234391	2.68508e-10	0.0139556	0.00209359	2.63143e-11	0.0182428	1.98222e-09	1.61095e-10	Cholesterol_in_Large_VLDL
102	X23499.0.0	0.00451099	0.00192009	0.0188054	0.00692384	0.00112332	7.10528e-10	0.00633072	0.00103456	9.40376e-10	0.0456702	4.57288e-09	3.86942e-09	Cholesteryl_Esters_in_Large_VLDL
103	X23500.0.0	0.00629184	0.00199877	0.00164468	0.00765269	0.00121405	2.91101e-10	0.00698709	0.00105721	3.86978e-11	0.00778896	2.08761e-09	2.25887e-10	Free_Cholesterol_in_Large_VLDL
104	X23501.0.0	0.0217589	0.00925099	0.0186695	0.0297832	0.00584855	3.53525e-07	0.0252022	0.00460879	4.54425e-08	0.0456702	1.19912e-06	1.39098e-07	Triglycerides_in_Large_VLDL
105	X23502.0.0	1.69513e-06	1.11157e-06	0.127262	2.76466e-06	6.05942e-07	5.05288e-06	2.6849e-06	5.95431e-07	6.50805e-06	0.217297	1.39371e-05	1.54106e-05	Concentration_of_Medium_VLDL_Particles
106	X23503.0.0	0.0282732	0.0180266	0.116784	0.0556227	0.0111589	6.20921e-07	0.0474133	0.00954189	6.73126e-07	0.202157	1.99809e-06	1.75994e-06	Total_Lipids_in_Medium_VLDL
107	X23504.0.0	0.00584714	0.00402523	0.146329	0.0102672	0.00229939	8.00016e-06	0.00976755	0.0022603	1.55081e-05	0.23544	2.11373e-05	3.50679e-05	Phospholipids_in_Medium_VLDL
108	X23505.0.0	0.0010873	0.00550617	0.84346	0.00739162	0.00334483	0.0271143	0.0061529	0.00301642	0.0413699	0.89707	0.0428031	0.0570541	Cholesterol_in_Medium_VLDL
109	X23506.0.0	0.000311321	0.00308755	0.919684	0.00221821	0.00195145	0.255666	0.00173758	0.00171326	0.310491	0.934578	0.317683	0.368362	Cholesteryl_Esters_in_Medium_VLDL
110	X23507.0.0	0.00329899	0.00256041	0.197585	0.00516003	0.00148197	0.000497909	0.00472844	0.00131303	0.000316794	0.302401	0.00102439	0.000646465	Free_Cholesterol_in_Medium_VLDL
111	X23508.0.0	0.0241028	0.0114659	0.0355426	0.0366278	0.00680687	7.40681e-08	0.0327254	0.0057428	1.20854e-08	0.0769067	3.09852e-07	4.21311e-08	Triglycerides_in_Medium_VLDL
112	X23509.0.0	2.65444e-06	1.06453e-06	0.0126477	4.09783e-06	6.5739e-07	4.56169e-10	3.79516e-06	5.92765e-07	1.5288e-10	0.0329434	3.09455e-09	7.83121e-10	Concentration_of_Small_VLDL_Particles
113	X23510.0.0	0.0249549	0.0106325	0.0189231	0.0402135	0.00670635	2.01823e-09	0.0366514	0.00631579	6.50858e-09	0.0456702	1.10125e-08	2.36761e-08	Total_Lipids_in_Small_VLDL
114	X23511.0.0	0.00413308	0.00255741	0.106069	0.00745476	0.00149703	6.36868e-07	0.00690962	0.00147372	2.75146e-06	0.186704	2.02347e-06	6.77076e-06	Phospholipids_in_Small_VLDL
115	X23512.0.0	0.00774871	0.0040554	0.0560412	0.0125936	0.00257484	1.00308e-06	0.0105869	0.00230067	4.19166e-06	0.110759	3.1083e-06	1.00201e-05	Cholesterol_in_Small_VLDL
116	X23513.0.0	0.00632267	0.00255304	0.0132668	0.0088975	0.00164049	5.83853e-08	0.00813625	0.00145326	2.16045e-08	0.033636	2.571e-07	7.13517e-08	Cholesteryl_Esters_in_Small_VLDL
117	X23514.0.0	0.00246471	0.00167087	0.140184	0.00335792	0.000920242	0.000263316	0.00310313	0.000868417	0.000352479	0.229975	0.000574716	0.000707778	Free_Cholesterol_in_Small_VLDL
118	X23515.0.0	0.0144233	0.00533544	0.00686557	0.0201481	0.00364294	3.18915e-08	0.0182709	0.00291789	3.80811e-10	0.0212748	1.45541e-07	1.77007e-09	Triglycerides_in_Small_VLDL
119	X23516.0.0	1.65798e-06	1.06943e-06	0.12106	1.85037e-06	7.1831e-07	0.00999494	1.90276e-06	6.25849e-07	0.0023635	0.208123	0.0170662	0.00423741	Concentration_of_Very_Small_VLDL_Particles
120	X23517.0.0	0.0138582	0.0073888	0.0607136	0.0118844	0.00460926	0.00992688	0.0123038	0.00400877	0.00214626	0.116335	0.0170661	0.00387562	Total_Lipids_in_Very_Small_VLDL
121	X23518.0.0	0.00492462	0.00219054	0.0245681	0.00434681	0.00137042	0.00151459	0.00483032	0.0011978	5.51483e-05	0.0570982	0.00288002	0.000119329	Phospholipids_in_Very_Small_VLDL
122	X23519.0.0	0.000946296	0.00363296	0.794497	0.000133973	0.00274343	0.961051	0.00151146	0.00221405	0.494817	0.863285	0.968771	0.556946	Cholesterol_in_Very_Small_VLDL
123	X23520.0.0	-0.000306343	0.00280272	0.912963	-0.000904142	0.001981	0.648098	-0.000344549	0.00156441	0.825683	0.934578	0.704211	0.86714	Cholesteryl_Esters_in_Very_Small_VLDL
124	X23521.0.0	0.00156221	0.0011134	0.160588	0.00138098	0.000760866	0.0695229	0.00173732	0.000674356	0.00998761	0.25478	0.0969458	0.0156681	Free_Cholesterol_in_Very_Small_VLDL
125	X23522.0.0	0.005385	0.00188649	0.00431044	0.00601116	0.00113142	1.07861e-07	0.00620812	0.00103559	2.03779e-09	0.0168585	4.43822e-07	7.86902e-09	Triglycerides_in_Very_Small_VLDL
126	X23523.0.0	1.0085e-06	6.26314e-06	0.872076	1.15932e-06	3.87338e-06	0.764709	1.14705e-06	3.66528e-06	0.754318	0.910176	0.813313	0.805676	Concentration_of_IDL_Particles
127	X23524.0.0	-0.0164192	0.024404	0.501069	-0.0212458	0.0141475	0.133166	-0.0165583	0.0137868	0.229743	0.624517	0.175919	0.27993	Total_Lipids_in_IDL
128	X23525.0.0	-0.00185308	0.00530281	0.72675	-0.00223625	0.00321393	0.486554	-0.00169987	0.00291728	0.560103	0.807143	0.550113	0.619321	Phospholipids_in_IDL
129	X23526.0.0	-0.0257511	0.0169915	0.129637	-0.0216815	0.0103751	0.036639	-0.0227278	0.0100827	0.0241869	0.218382	0.0544165	0.0348903	Cholesterol_in_IDL
130	X23527.0.0	-0.0166916	0.0135867	0.219252	-0.0178741	0.00788469	0.023394	-0.0170981	0.00737171	0.0203725	0.33152	0.0376403	0.0300795	Cholesteryl_Esters_in_IDL
131	X23528.0.0	-0.00318764	0.00454122	0.48272	-0.00640241	0.00300422	0.0330779	-0.00475785	0.00249801	0.0568244	0.611988	0.0503185	0.0779394	Free_Cholesterol_in_IDL
132	X23529.0.0	0.00620874	0.00222923	0.00535024	0.0055735	0.00145262	0.000124619	0.00614392	0.001325	3.53626e-06	0.0179055	0.000281797	8.6175e-06	Triglycerides_in_IDL
133	X23530.0.0	9.23902e-06	1.46745e-05	0.528959	2.0232e-05	8.77074e-06	0.0210681	1.91054e-05	7.98233e-06	0.0166905	0.644508	0.0341167	0.0253104	Concentration_of_Large_LDL_Particles
134	X23531.0.0	-0.0192307	0.0355291	0.588324	0.00381092	0.0202145	0.850466	0.000853734	0.017859	0.961872	0.693283	0.885755	0.969598	Total_Lipids_in_Large_LDL
135	X23532.0.0	-0.00621088	0.00685266	0.364753	0.000683348	0.0041248	0.868418	0.000358278	0.00381998	0.925275	0.489588	0.897008	0.944082	Phospholipids_in_Large_LDL
136	X23533.0.0	-0.0165985	0.0240048	0.489274	0.00248855	0.0146261	0.864896	-0.00770466	0.0130142	0.553837	0.617125	0.897008	0.615102	Cholesterol_in_Large_LDL
137	X23534.0.0	-0.0143368	0.017263	0.406259	0.00809323	0.010927	0.458899	0.00137442	0.00989392	0.889517	0.533773	0.523562	0.915036	Cholesteryl_Esters_in_Large_LDL
138	X23535.0.0	-0.00601564	0.00646019	0.351757	-0.00556215	0.00400374	0.16476	-0.0051101	0.00377816	0.176203	0.482464	0.213168	0.218946	Free_Cholesterol_in_Large_LDL
139	X23536.0.0	0.00609065	0.0023057	0.00825254	0.00489243	0.00142775	0.00061103	0.00599719	0.00133929	7.53841e-06	0.0238091	0.00123684	1.76835e-05	Triglycerides_in_Large_LDL
140	X23537.0.0	6.446e-06	6.34285e-06	0.309504	8.41434e-06	3.78723e-06	0.0262992	1.02912e-05	3.81868e-06	0.00703947	0.433998	0.0417791	0.0116889	Concentration_of_Medium_LDL_Particles
141	X23538.0.0	0.0135676	0.0164713	0.410102	0.0240713	0.00955545	0.0117651	0.0181636	0.00816336	0.0260804	0.533773	0.0196869	0.0369841	Total_Lipids_in_Medium_LDL
142	X23539.0.0	0.000402898	0.00351767	0.908813	0.00545786	0.00219375	0.0128494	0.00451662	0.00200182	0.0240543	0.934578	0.0213589	0.0348903	Phospholipids_in_Medium_LDL
143	X23540.0.0	0.00202365	0.010062	0.840606	0.0132918	0.00626651	0.0339144	0.0100812	0.00581819	0.0831483	0.89707	0.0510807	0.111605	Cholesterol_in_Medium_LDL
144	X23541.0.0	0.00759177	0.0082478	0.357333	0.0121967	0.00491275	0.0130406	0.0115958	0.00452522	0.0103927	0.485724	0.0215341	0.0162023	Cholesteryl_Esters_in_Medium_LDL
145	X23542.0.0	-0.00165906	0.00303177	0.584224	3.93589e-05	0.00172593	0.981806	-0.000245867	0.00159404	0.877419	0.691699	0.981806	0.906305	Free_Cholesterol_in_Medium_LDL
146	X23543.0.0	0.00263862	0.000968092	0.00641859	0.00257736	0.000554949	3.41209e-06	0.00273112	0.000516668	1.25007e-07	0.0202824	9.7322e-06	3.73533e-07	Triglycerides_in_Medium_LDL
147	X23544.0.0	5.47094e-06	3.33009e-06	0.100408	4.30998e-06	2.16678e-06	0.0466888	5.75387e-06	1.67447e-06	0.000589891	0.17874	0.0677392	0.00114777	Concentration_of_Small_LDL_Particles
148	X23545.0.0	0.0058339	0.0058417	0.317957	0.00860829	0.00340595	0.0114902	0.00832593	0.00311629	0.00754584	0.443373	0.019356	0.0122987	Total_Lipids_in_Small_LDL
149	X23546.0.0	0.00290544	0.0019469	0.13561	0.00159123	0.000966596	0.0997174	0.0023242	0.000918325	0.0113764	0.226921	0.133133	0.0176265	Phospholipids_in_Small_LDL
150	X23547.0.0	0.00328772	0.00399414	0.410431	0.00481987	0.00219945	0.0284227	0.00462435	0.00207459	0.0258109	0.533773	0.0443112	0.0368817	Cholesterol_in_Small_LDL
151	X23548.0.0	0.00218096	0.00284626	0.443525	0.0046344	0.0016692	0.0054962	0.00450353	0.00156334	0.00396769	0.567984	0.00978402	0.00696428	Cholesteryl_Esters_in_Small_LDL
152	X23549.0.0	1.23108e-05	0.00106567	0.990783	3.26853e-05	0.000666182	0.960869	0.000135188	0.000598088	0.821175	0.990783	0.968771	0.86603	Free_Cholesterol_in_Small_LDL
153	X23550.0.0	0.00142287	0.00050557	0.00488695	0.00142651	0.000316481	6.56187e-06	0.00134104	0.000273429	9.36602e-07	0.0175232	1.75216e-05	2.42358e-06	Triglycerides_in_Small_LDL
154	X23551.0.0	-9.21191e-06	4.26994e-06	0.0309754	-3.77304e-05	5.57244e-06	1.27998e-11	-2.4601e-05	3.59379e-06	7.6251e-12	0.0682001	1.33864e-10	5.1727e-11	Concentration_of_Very_Large_HDL_Particles
155	X23552.0.0	-0.0110786	0.00362483	0.00224068	-0.0317944	0.00411842	1.1628e-14	-0.0225332	0.00293227	1.53523e-14	0.0102256	2.2451e-13	1.54137e-13	Total_Lipids_in_Very_Large_HDL
156	X23553.0.0	-0.0058277	0.00196393	0.00300364	-0.0164806	0.00229594	7.06703e-13	-0.0120702	0.00157287	1.66736e-14	0.0129985	9.85458e-12	1.60964e-13	Phospholipids_in_Very_Large_HDL
157	X23554.0.0	-0.00498604	0.00153984	0.00120361	-0.0140349	0.00191142	2.09428e-13	-0.0100125	0.00129267	9.51458e-15	0.00634254	3.09214e-12	1.03833e-13	Cholesterol_in_Very_Large_HDL
158	X23555.0.0	-0.00423845	0.00127591	0.00089405	-0.0115545	0.00145587	2.07942e-15	-0.0084593	0.00105068	8.19238e-16	0.00510015	4.74486e-14	1.14238e-14	Cholesteryl_Esters_in_Very_Large_HDL
159	X23556.0.0	-0.000246003	0.000359169	0.493392	-0.00252075	0.000372917	1.3841e-11	-0.0016574	0.000268806	7.01335e-10	0.619207	1.38963e-10	2.98364e-09	Free_Cholesterol_in_Very_Large_HDL
160	X23557.0.0	-0.000542397	0.00030427	0.0746487	0.00022996	0.000269447	0.393409	-0.00012867	0.00020007	0.520144	0.134797	0.455049	0.58284	Triglycerides_in_Very_Large_HDL
161	X23558.0.0	-0.000192578	3.49499e-05	3.58572e-08	-0.000324824	4.09868e-05	2.27972e-15	-0.000268421	2.78688e-05	5.88034e-22	1.12502e-06	4.76841e-14	2.10852e-20	Concentration_of_Large_HDL_Particles
162	X23559.0.0	-0.0869379	0.0141514	8.07578e-10	-0.133603	0.0162805	2.28079e-16	-0.111917	0.0115112	2.41858e-22	6.75673e-08	7.15598e-15	1.01177e-20	Total_Lipids_in_Large_HDL
163	X23560.0.0	-0.0389226	0.00729776	9.63383e-08	-0.06294	0.00732133	8.19708e-18	-0.0514204	0.00542547	2.60177e-21	2.21272e-06	5.9672e-16	8.16306e-20	Phospholipids_in_Large_HDL
164	X23561.0.0	-0.0442392	0.0077787	1.2912e-08	-0.0738586	0.00835582	9.64226e-19	-0.0608306	0.00594406	1.39849e-24	6.48184e-07	1.2101e-16	1.75511e-22	Cholesterol_in_Large_HDL
165	X23562.0.0	-0.0339861	0.00646249	1.44856e-07	-0.0542306	0.00632078	9.50948e-18	-0.0466285	0.00459609	3.47886e-24	3.02991e-06	5.9672e-16	2.73326e-22	Cholesteryl_Esters_in_Large_HDL
166	X23563.0.0	-0.00853357	0.0016364	1.83966e-07	-0.0151928	0.00189551	1.09975e-15	-0.012321	0.0013919	8.6022e-19	3.55197e-06	3.06708e-14	2.39906e-17	Free_Cholesterol_in_Large_HDL
167	X23564.0.0	0.000158312	0.000994512	0.873522	-0.000309721	0.000805311	0.700535	-0.000107251	0.000582912	0.85402	0.910176	0.751428	0.885781	Triglycerides_in_Large_HDL
168	X23565.0.0	-0.000339029	6.51947e-05	1.99022e-07	-0.00024459	5.26414e-05	3.37892e-06	-0.00029034	3.90251e-05	1.00829e-13	3.56817e-06	9.7322e-06	9.03857e-13	Concentration_of_Medium_HDL_Particles
169	X23566.0.0	-0.0835508	0.0156688	9.69717e-08	-0.0500173	0.0129456	0.000111706	-0.0632821	0.00987536	1.47368e-10	2.21272e-06	0.000254894	7.7061e-10	Total_Lipids_in_Medium_HDL
170	X23567.0.0	-0.0359337	0.00671919	8.89723e-08	-0.020088	0.00586224	0.000611006	-0.02605	0.00487127	8.90844e-08	2.21272e-06	0.00123684	2.694e-07	Phospholipids_in_Medium_HDL
171	X23568.0.0	-0.0454139	0.009338	1.15421e-06	-0.0351001	0.00686875	3.21966e-07	-0.0418361	0.0051839	7.0075e-16	1.60949e-05	1.10703e-06	1.03464e-14	Cholesterol_in_Medium_HDL
172	X23569.0.0	-0.0403428	0.00590558	8.41453e-12	-0.0306329	0.00500868	9.5978e-10	-0.0342812	0.00405334	2.73137e-17	2.11205e-09	6.02262e-09	4.89695e-16	Cholesteryl_Esters_in_Medium_HDL
173	X23570.0.0	-0.0080292	0.00167606	1.66343e-06	-0.00719814	0.00133411	6.83487e-08	-0.00760426	0.00104385	3.22105e-13	2.19747e-05	2.95785e-07	2.78787e-12	Free_Cholesterol_in_Medium_HDL
174	X23571.0.0	0.00161718	0.00169489	0.340008	0.00438052	0.00118401	0.000215817	0.00319157	0.000929659	0.000596816	0.468913	0.000475175	0.00115231	Triglycerides_in_Medium_HDL
175	X23572.0.0	-0.000375642	0.000111548	0.000758418	0.000122381	0.000117123	0.296073	-6.03111e-05	7.85691e-05	0.442714	0.00442704	0.355571	0.505097	Concentration_of_Small_HDL_Particles
176	X23573.0.0	-0.0396931	0.0138017	0.00402809	0.0143957	0.0121262	0.235166	-0.00774476	0.00828139	0.349685	0.0165746	0.296071	0.406347	Total_Lipids_in_Small_HDL
177	X23574.0.0	-0.0243733	0.00789893	0.00203108	0.0103305	0.00903794	0.253033	-0.00529068	0.00522349	0.311126	0.00944077	0.315977	0.368362	Phospholipids_in_Small_HDL
178	X23575.0.0	-0.0194746	0.00478374	4.68139e-05	0.00281543	0.00550292	0.608914	-0.00608014	0.00403511	0.131859	0.000367197	0.671026	0.168004	Cholesterol_in_Small_HDL
179	X23576.0.0	-0.015155	0.00382132	7.31183e-05	0.00173765	0.00341358	0.610723	-0.00632963	0.00216728	0.00349426	0.000539785	0.671026	0.00617647	Cholesteryl_Esters_in_Small_HDL
180	X23577.0.0	-0.00393171	0.00140628	0.00517679	0.000124902	0.00129761	0.923318	-0.0014112	0.000913251	0.122285	0.0175857	0.94593	0.156599	Free_Cholesterol_in_Small_HDL
181	X23578.0.0	0.00394934	0.00145023	0.0064645	0.00625238	0.000985297	2.21448e-10	0.00521252	0.000796304	5.91417e-11	0.0202824	1.68435e-09	3.22708e-10	Triglycerides_in_Small_HDL
182	X23579.0.0	0.0250619	0.105788	0.812729	0.087239	0.099134	0.378854	0.0826712	0.0738227	0.262773	0.871773	0.440242	0.315579	Phospholipids_to_Total_Lipids_in_Chylomicrons_and_Extremely_Large_VLDL_percentage
183	X23580.0.0	-1.83312	0.648086	0.00467645	-2.2267	1.063	0.0361952	-2.18076	0.602428	0.000294659	0.0170114	0.0540773	0.000606226	Cholesterol_to_Total_Lipids_in_Chylomicrons_and_Extremely_Large_VLDL_percentage
184	X23581.0.0	-1.25523	0.380701	0.000976708	-0.962572	0.850266	0.2576	-1.1575	0.44529	0.00933804	0.00544786	0.31851	0.0148345	Cholesteryl_Esters_to_Total_Lipids_in_Chylomicrons_and_Extremely_Large_VLDL_percentage
185	X23582.0.0	-0.283928	0.129401	0.0282227	-0.346903	0.136149	0.0108351	-0.312495	0.0935241	0.000833767	0.063819	0.0183757	0.00158542	Free_Cholesterol_to_Total_Lipids_in_Chylomicrons_and_Extremely_Large_VLDL_percentage
186	X23583.0.0	0.669183	0.458411	0.144348	0.303161	0.448278	0.498864	0.431191	0.31372	0.169304	0.234401	0.561501	0.211419	Triglycerides_to_Total_Lipids_in_Chylomicrons_and_Extremely_Large_VLDL_percentage
187	X23584.0.0	0.21387	0.104068	0.0398706	0.170085	0.079331	0.0320336	0.235757	0.0582248	5.14195e-05	0.0848094	0.049027	0.000112229	Phospholipids_to_Total_Lipids_in_Very_Large_VLDL_percentage
188	X23585.0.0	-0.805438	0.565448	0.154323	-2.14773	0.391631	4.15667e-08	-1.64313	0.322777	3.56914e-07	0.246721	1.86308e-07	1.00658e-06	Cholesterol_to_Total_Lipids_in_Very_Large_VLDL_percentage
189	X23586.0.0	-1.03609	0.364342	0.0044589	-1.56604	0.334261	2.79846e-06	-1.32759	0.234757	1.55706e-08	0.0168585	8.1676e-06	5.28138e-08	Cholesteryl_Esters_to_Total_Lipids_in_Very_Large_VLDL_percentage
190	X23587.0.0	-0.0618159	0.0996847	0.535183	-0.0829776	0.077968	0.287214	-0.0671422	0.0631754	0.287878	0.648941	0.34659	0.344082	Free_Cholesterol_to_Total_Lipids_in_Very_Large_VLDL_percentage
191	X23588.0.0	0.516685	0.50175	0.30312	1.13595	0.439217	0.00970123	0.900436	0.322294	0.00520868	0.43229	0.0167932	0.00883364	Triglycerides_to_Total_Lipids_in_Very_Large_VLDL_percentage
192	X23589.0.0	0.59773	0.121298	8.31711e-07	0.935264	0.101238	2.50588e-20	0.804856	0.0766888	9.09961e-26	1.30475e-05	6.28977e-18	2.284e-23	Phospholipids_to_Total_Lipids_in_Large_VLDL_percentage
193	X23590.0.0	-0.138708	0.305944	0.650276	-0.343519	0.243152	0.157722	-0.225589	0.189029	0.23271	0.745294	0.205121	0.282175	Cholesterol_to_Total_Lipids_in_Large_VLDL_percentage
194	X23591.0.0	-0.306691	0.251198	0.222119	-0.657407	0.200675	0.00105294	-0.540642	0.164184	0.000991562	0.333844	0.00204875	0.00185733	Cholesteryl_Esters_to_Total_Lipids_in_Large_VLDL_percentage
195	X23592.0.0	0.215547	0.0751271	0.00411645	0.223446	0.0666925	0.000806958	0.219626	0.0466803	2.54012e-06	0.016578	0.00161661	6.37571e-06	Free_Cholesterol_to_Total_Lipids_in_Large_VLDL_percentage
196	X23593.0.0	-0.511319	0.365125	0.161395	-1.0948	0.32692	0.000811527	-0.919045	0.231009	6.93794e-05	0.25478	0.00161661	0.000147578	Triglycerides_to_Total_Lipids_in_Large_VLDL_percentage
197	X23594.0.0	-0.14574	0.136471	0.28556	-0.278895	0.105725	0.00834145	-0.214293	0.0795703	0.00707854	0.414913	0.0145396	0.0116889	Phospholipids_to_Total_Lipids_in_Medium_VLDL_percentage
198	X23595.0.0	-1.16631	0.549981	0.0339529	-1.80842	0.437441	3.56359e-05	-1.48762	0.313136	2.02702e-06	0.0741059	8.68408e-05	5.1392e-06	Cholesterol_to_Total_Lipids_in_Medium_VLDL_percentage
199	X23596.0.0	-0.905211	0.387524	0.0194972	-1.17623	0.27406	1.77173e-05	-1.10721	0.222664	6.60788e-07	0.0461679	4.49197e-05	1.74587e-06	Cholesteryl_Esters_to_Total_Lipids_in_Medium_VLDL_percentage
200	X23597.0.0	-0.26794	0.137084	0.0506338	-0.378416	0.10588	0.00035154	-0.321546	0.0863158	0.000195145	0.104173	0.000741484	0.000404804	Free_Cholesterol_to_Total_Lipids_in_Medium_VLDL_percentage
201	X23598.0.0	1.28688	0.666225	0.0534098	1.82401	0.444455	4.06213e-05	1.70759	0.38423	8.82247e-06	0.108991	9.80379e-05	2.05041e-05	Triglycerides_to_Total_Lipids_in_Medium_VLDL_percentage
202	X23599.0.0	-0.398929	0.156268	0.0106844	-0.487156	0.111972	1.35702e-05	-0.461826	0.0913011	4.23073e-07	0.0291498	3.51145e-05	1.16694e-06	Phospholipids_to_Total_Lipids_in_Small_VLDL_percentage
203	X23600.0.0	-0.595574	0.369538	0.107033	-0.770946	0.312652	0.0136696	-0.615925	0.218517	0.00482237	0.186704	0.0224254	0.00823411	Cholesterol_to_Total_Lipids_in_Small_VLDL_percentage
204	X23601.0.0	-0.0871283	0.226021	0.699876	-0.0655776	0.167688	0.695746	-0.119124	0.135009	0.377589	0.787753	0.749494	0.436751	Cholesteryl_Esters_to_Total_Lipids_in_Small_VLDL_percentage
205	X23602.0.0	-0.506068	0.170314	0.00296468	-0.562279	0.117255	1.62392e-06	-0.533559	0.0957311	2.49645e-08	0.0129985	4.79533e-06	8.03343e-08	Free_Cholesterol_to_Total_Lipids_in_Small_VLDL_percentage
206	X23603.0.0	1.02104	0.511925	0.046096	1.22224	0.380319	0.00131026	1.08988	0.306228	0.000372181	0.0972277	0.00251051	0.00073557	Triglycerides_to_Total_Lipids_in_Small_VLDL_percentage
207	X23604.0.0	0.36761	0.0783658	2.71934e-06	0.286304	0.0507993	1.74054e-08	0.317446	0.0402711	3.2036e-15	3.10251e-05	8.09029e-08	4.02052e-14	Phospholipids_to_Total_Lipids_in_Very_Small_VLDL_percentage
208	X23605.0.0	-1.26399	0.385318	0.00103665	-1.43445	0.290075	7.61054e-07	-1.38149	0.221768	4.68065e-10	0.00565651	2.38781e-06	2.06113e-09	Cholesterol_to_Total_Lipids_in_Very_Small_VLDL_percentage
209	X23606.0.0	-1.19113	0.330873	0.000318246	-1.30178	0.253056	2.68601e-07	-1.31971	0.198227	2.78423e-11	0.00221888	9.36374e-07	1.66391e-10	Cholesteryl_Esters_to_Total_Lipids_in_Very_Small_VLDL_percentage
210	X23607.0.0	-0.0612975	0.0574489	0.285976	-0.096162	0.0439871	0.0288053	-0.0914897	0.036822	0.0129678	0.414913	0.0446305	0.0199689	Free_Cholesterol_to_Total_Lipids_in_Very_Small_VLDL_percentage
211	X23608.0.0	0.993011	0.349553	0.00450009	1.1615	0.273983	2.24206e-05	1.13641	0.200292	1.39682e-08	0.0168585	5.57186e-05	4.80278e-08	Triglycerides_to_Total_Lipids_in_Very_Small_VLDL_percentage
212	X23609.0.0	0.263211	0.0891368	0.00314823	0.175518	0.0446617	8.49658e-05	0.21351	0.0418988	3.47182e-07	0.0133933	0.000197467	9.90258e-07	Phospholipids_to_Total_Lipids_in_IDL_percentage
213	X23610.0.0	-0.967835	0.261158	0.000210609	-0.826303	0.14463	1.10868e-08	-0.888121	0.136839	8.56761e-11	0.00151037	5.45644e-08	4.57547e-10	Cholesterol_to_Total_Lipids_in_IDL_percentage
214	X23611.0.0	-0.927132	0.214672	1.56854e-05	-0.603196	0.106547	1.50197e-08	-0.732947	0.104783	2.65457e-12	0.000140609	7.11311e-08	2.01908e-11	Cholesteryl_Esters_to_Total_Lipids_in_IDL_percentage
215	X23612.0.0	-0.0940699	0.106611	0.37758	-0.190918	0.0720911	0.00809016	-0.161711	0.0598539	0.00689735	0.501442	0.0142002	0.011619	Free_Cholesterol_to_Total_Lipids_in_IDL_percentage
216	X23613.0.0	0.72139	0.226329	0.00143581	0.662357	0.131719	4.94156e-07	0.66131	0.110293	2.02333e-09	0.00706643	1.61082e-06	7.86902e-09	Triglycerides_to_Total_Lipids_in_IDL_percentage
217	X23614.0.0	-0.0235123	0.0637042	0.712064	-0.0601694	0.0437846	0.169375	-0.0561745	0.0360251	0.118922	0.797893	0.218016	0.153074	Phospholipids_to_Total_Lipids_in_Large_LDL_percentage
218	X23615.0.0	-0.469206	0.138565	0.000708735	-0.250686	0.0752058	0.000858118	-0.352891	0.0703227	5.21683e-07	0.00423554	0.00168272	1.42329e-06	Cholesterol_to_Total_Lipids_in_Large_LDL_percentage
219	X23616.0.0	-0.167305	0.0892033	0.0607168	0.178648	0.0621627	0.00405464	0.0525051	0.0524192	0.316518	0.116335	0.00748319	0.372986	Cholesteryl_Esters_to_Total_Lipids_in_Large_LDL_percentage
220	X23617.0.0	-0.34051	0.112033	0.00237065	-0.438871	0.0639424	6.71774e-12	-0.408267	0.0622434	5.40974e-11	0.0106256	7.33109e-11	3.01743e-10	Free_Cholesterol_to_Total_Lipids_in_Large_LDL_percentage
221	X23618.0.0	0.522249	0.161396	0.00121292	0.302622	0.0833325	0.000281784	0.397436	0.078205	3.7354e-07	0.00634254	0.000609722	1.04176e-06	Triglycerides_to_Total_Lipids_in_Large_LDL_percentage
222	X23619.0.0	-0.0158499	0.0543614	0.770618	-0.0080634	0.0389901	0.836161	-0.0240464	0.032868	0.46441	0.844652	0.878144	0.525077	Phospholipids_to_Total_Lipids_in_Medium_LDL_percentage
223	X23620.0.0	-0.420678	0.149919	0.00501546	-0.238406	0.083482	0.00429307	-0.294385	0.0774972	0.000145484	0.0175857	0.0078654	0.000304304	Cholesterol_to_Total_Lipids_in_Medium_LDL_percentage
224	X23621.0.0	0.109976	0.142279	0.439547	0.374112	0.0858524	1.31482e-05	0.310416	0.0773616	6.00706e-05	0.565776	3.43771e-05	0.000128869	Cholesteryl_Esters_to_Total_Lipids_in_Medium_LDL_percentage
225	X23622.0.0	-0.514315	0.160801	0.00138166	-0.620103	0.0972706	1.82933e-10	-0.601133	0.085667	2.26541e-12	0.00693591	1.5181e-09	1.77693e-11	Free_Cholesterol_to_Total_Lipids_in_Medium_LDL_percentage
226	X23623.0.0	0.406186	0.140289	0.00378728	0.243125	0.0860927	0.00474292	0.324562	0.0747024	1.39446e-05	0.0158435	0.00850337	3.18191e-05	Triglycerides_to_Total_Lipids_in_Medium_LDL_percentage
227	X23624.0.0	0.0646812	0.138162	0.639673	-0.361951	0.0842706	1.7461e-05	-0.206784	0.0786168	0.00853159	0.739898	4.47214e-05	0.0136397	Phospholipids_to_Total_Lipids_in_Small_LDL_percentage
228	X23625.0.0	-0.470882	0.177229	0.00788577	-0.0812451	0.104198	0.435558	-0.246413	0.0918801	0.00732064	0.0232862	0.500708	0.0120097	Cholesterol_to_Total_Lipids_in_Small_LDL_percentage
229	X23626.0.0	-0.0180873	0.178152	0.919131	0.459274	0.0956921	1.59062e-06	0.278601	0.0889811	0.00174205	0.934578	4.75293e-06	0.00316852	Cholesteryl_Esters_to_Total_Lipids_in_Small_LDL_percentage
230	X23627.0.0	-0.488355	0.171494	0.00440427	-0.503405	0.104501	1.45555e-06	-0.536286	0.0901223	2.67082e-09	0.0168585	4.40172e-06	1.01572e-08	Free_Cholesterol_to_Total_Lipids_in_Small_LDL_percentage
231	X23628.0.0	0.351607	0.159822	0.0278076	0.473456	0.116895	5.11632e-05	0.396501	0.0900069	1.05673e-05	0.0634518	0.000121151	2.43338e-05	Triglycerides_to_Total_Lipids_in_Small_LDL_percentage
232	X23629.0.0	-0.594441	0.399371	0.136634	-1.21548	0.235556	2.46874e-07	-0.998952	0.212595	2.61623e-06	0.22712	8.72753e-07	6.50173e-06	Phospholipids_to_Total_Lipids_in_Very_Large_HDL_percentage
233	X23630.0.0	-0.2164	0.379754	0.568784	0.745727	0.277325	0.00716674	0.316343	0.21863	0.147915	0.67661	0.012668	0.185634	Cholesterol_to_Total_Lipids_in_Very_Large_HDL_percentage
234	X23631.0.0	-0.959774	0.281403	0.000648036	-0.0525096	0.219543	0.810969	-0.394779	0.182248	0.0302985	0.00396725	0.858874	0.0424856	Cholesteryl_Esters_to_Total_Lipids_in_Very_Large_HDL_percentage
235	X23632.0.0	0.655379	0.240193	0.00636125	0.751009	0.124327	1.53536e-09	0.72536	0.124014	4.94478e-09	0.0202824	8.5639e-09	1.82521e-08	Free_Cholesterol_to_Total_Lipids_in_Very_Large_HDL_percentage
236	X23633.0.0	0.00694731	0.487692	0.988634	1.8284	0.515376	0.000388599	1.23907	0.408495	0.0024193	0.990783	0.000806102	0.00430669	Triglycerides_to_Total_Lipids_in_Very_Large_HDL_percentage
237	X23634.0.0	0.394268	0.270356	0.14475	0.676879	0.202351	0.000822629	0.469761	0.147383	0.00143589	0.234401	0.00162583	0.00265006	Phospholipids_to_Total_Lipids_in_Large_HDL_percentage
238	X23635.0.0	-1.56567	0.486898	0.00130171	-1.4315	0.275085	1.95202e-07	-1.40146	0.245063	1.07304e-08	0.00666795	7.31281e-07	3.79342e-08	Cholesterol_to_Total_Lipids_in_Large_HDL_percentage
239	X23636.0.0	-1.55816	0.448851	0.000517692	-1.14301	0.250412	5.0063e-06	-1.23084	0.223922	3.86903e-08	0.00341949	1.39371e-05	1.19892e-07	Cholesteryl_Esters_to_Total_Lipids_in_Large_HDL_percentage
240	X23637.0.0	0.0123032	0.07753	0.873914	-0.25063	0.0587491	1.9892e-05	-0.120741	0.0421523	0.00417795	0.910176	4.99288e-05	0.00723218	Free_Cholesterol_to_Total_Lipids_in_Large_HDL_percentage
241	X23638.0.0	1.01504	0.282559	0.000327753	0.794519	0.134437	3.42141e-09	0.939513	0.139368	1.57062e-11	0.00222341	1.78911e-08	1.01083e-10	Triglycerides_to_Total_Lipids_in_Large_HDL_percentage
242	X23639.0.0	0.467454	0.103801	6.68812e-06	0.399538	0.0575762	3.94074e-12	0.426016	0.054257	4.10079e-15	6.45661e-05	4.71012e-11	4.70532e-14	Phospholipids_to_Total_Lipids_in_Medium_HDL_percentage
243	X23640.0.0	-1.18412	0.253635	3.03263e-06	-0.927683	0.135011	6.36823e-12	-1.06135	0.129191	2.11499e-16	3.30952e-05	7.26558e-11	3.53909e-15	Cholesterol_to_Total_Lipids_in_Medium_HDL_percentage
244	X23641.0.0	-0.91534	0.222142	3.78031e-05	-0.7132	0.135166	1.31686e-07	-0.843911	0.119473	1.62236e-12	0.000306083	5.0851e-07	1.31359e-11	Cholesteryl_Esters_to_Total_Lipids_in_Medium_HDL_percentage
245	X23642.0.0	-0.221172	0.0504855	1.1819e-05	-0.241876	0.0288603	5.25165e-17	-0.221045	0.0292319	3.97636e-14	0.000109873	2.63633e-15	3.69654e-13	Free_Cholesterol_to_Total_Lipids_in_Medium_HDL_percentage
246	X23643.0.0	0.623775	0.154388	5.33827e-05	0.570331	0.0878311	8.38701e-11	0.624618	0.0811346	1.37637e-14	0.000406032	7.79682e-10	1.43946e-13	Triglycerides_to_Total_Lipids_in_Medium_HDL_percentage
247	X23644.0.0	-0.178028	0.0996241	0.0739386	-0.171156	0.0902232	0.0578245	-0.166501	0.0625156	0.00773652	0.134483	0.0829369	0.0125282	Phospholipids_to_Total_Lipids_in_Small_HDL_percentage
248	X23645.0.0	-0.315051	0.160148	0.0491545	-0.311557	0.109537	0.00445085	-0.308555	0.0978989	0.00162284	0.101965	0.00809538	0.00297324	Cholesterol_to_Total_Lipids_in_Small_HDL_percentage
249	X23646.0.0	-0.34789	0.158889	0.0285592	-0.175227	0.119082	0.141159	-0.243046	0.099104	0.0141893	0.0640031	0.185502	0.0217166	Cholesteryl_Esters_to_Total_Lipids_in_Small_HDL_percentage
250	X23647.0.0	0.046863	0.044304	0.290164	-0.150836	0.0298074	4.18523e-07	-0.0538757	0.0234364	0.0215162	0.41857	1.40066e-06	0.0315823	Free_Cholesterol_to_Total_Lipids_in_Small_HDL_percentage
251	X23648.0.0	0.510829	0.103964	8.94643e-07	0.477382	0.0624039	2.0118e-14	0.494546	0.0559511	9.66777e-19	1.32091e-05	3.36642e-13	2.42661e-17	Triglycerides_to_Total_Lipids_in_Small_HDL_percentage

### Sheet: NMR_f874_NIE
	feature	res_male_ie	se_male_ie	pval_male_ie	res_female_ie	se_female_ie	pval_female_ie	res_combined_ie	se_combined_ie	pval_combined_ie	BH_pval_male_ie	BH_pval_female_ie	BH_pval_combined_ie	name
1	X20280.0.0	-0.0704647	0.0675509	0.296885	0.0554393	0.0372743	0.136927	0.0296958	0.0357401	0.406041	0.584444	0.990264	0.731588	Glucose_lactate
2	X20281.0.0	-0.00121423	0.00162521	0.45499	0.00457831	0.00440293	0.298418	0.000359302	0.00156576	0.8185	0.661456	0.990264	0.933835	Spectrometer_corrected_alanine
3	X23400.0.0	-0.0879729	0.0465709	0.0588906	0.00414458	0.0148687	0.780441	-0.0126097	0.0159783	0.430009	0.446355	0.990264	0.731588	Total_Cholesterol
4	X23401.0.0	-0.0530746	0.0345685	0.124699	0.00435494	0.0209483	0.835315	-0.0118342	0.015799	0.453829	0.446355	0.990264	0.731588	Total_Cholesterol_Minus_HDL_C
5	X23402.0.0	-0.0122508	0.0158088	0.438379	0.0147189	0.0127096	0.246826	-0.00894953	0.00845792	0.289999	0.654959	0.990264	0.731588	Remnant_Cholesterol_Non_HDL_Non_LDL__Cholesterol
6	X23403.0.0	-0.010408	0.00814983	0.201574	0.000815544	0.00394276	0.83613	-0.00490481	0.00356023	0.168306	0.500941	0.990264	0.731588	VLDL_Cholesterol
7	X23404.0.0	-0.0584694	0.0286997	0.0416218	-0.00020881	0.0175886	0.990528	-0.0114775	0.0119868	0.33831	0.446355	0.99449	0.731588	Clinical_LDL_Cholesterol
8	X23405.0.0	-0.0175081	0.0182588	0.337617	0.00144039	0.0108555	0.89444	-0.010089	0.00777148	0.194215	0.599321	0.990264	0.731588	LDL_Cholesterol
9	X23406.0.0	-0.0119726	0.00684243	0.0801593	-0.000492578	0.00650294	0.93962	-0.000679659	0.00526837	0.897352	0.446355	0.990264	0.946949	HDL_Cholesterol
10	X23407.0.0	-0.0185736	0.0194805	0.340365	-0.00590103	0.0140197	0.673822	9.68079e-05	0.0100987	0.992351	0.599321	0.990264	0.992791	Total_Triglycerides
11	X23408.0.0	-0.022012	0.0158956	0.166118	-0.00177152	0.00908087	0.845328	-0.00541612	0.00996373	0.586729	0.465228	0.990264	0.83809	Triglycerides_in_VLDL
12	X23409.0.0	-0.00185916	0.00179546	0.300444	-0.000120843	0.000998457	0.903668	-0.000773982	0.0010572	0.464104	0.584444	0.990264	0.732642	Triglycerides_in_LDL
13	X23410.0.0	-0.00281665	0.00173252	0.104001	-0.000174771	0.00172669	0.919378	-0.000424537	0.00104279	0.683923	0.446355	0.990264	0.8699	Triglycerides_in_HDL
14	X23411.0.0	-0.0376119	0.0217358	0.083556	0.000903792	0.0121712	0.940806	-0.0112423	0.0102861	0.274409	0.446355	0.990264	0.731588	Total_Phospholipids_in_Lipoprotein_Particles
15	X23412.0.0	-0.00513035	0.00444688	0.248624	-0.000652106	0.00244575	0.789756	-0.00181266	0.00232391	0.435387	0.543542	0.990264	0.731588	Phospholipids_in_VLDL
16	X23413.0.0	-0.00954635	0.00420668	0.0232481	-0.000508212	0.00296586	0.863946	-0.00514723	0.00260023	0.0477569	0.446355	0.990264	0.731588	Phospholipids_in_LDL
17	X23414.0.0	-0.0129486	0.0104388	0.214819	0.00672671	0.00958705	0.4829	-0.00436488	0.00777928	0.574736	0.518458	0.990264	0.829073	Phospholipids_in_HDL
18	X23415.0.0	-0.0489665	0.02061	0.0175083	0.0054959	0.0167105	0.742239	-0.00933704	0.0117545	0.426998	0.446355	0.990264	0.731588	Total_Esterified_Cholesterol
19	X23416.0.0	-0.00943342	0.00520606	0.0699852	0.000578414	0.00218291	0.791029	-0.00176622	0.00218086	0.418013	0.446355	0.990264	0.731588	Cholesteryl_Esters_in_VLDL
20	X23417.0.0	-0.0149247	0.0126603	0.238453	-0.00261761	0.00839164	0.755094	-0.00575174	0.00524441	0.272756	0.539205	0.990264	0.731588	Cholesteryl_Esters_in_LDL
21	X23418.0.0	-0.0126753	0.00872385	0.146237	0.00392157	0.00541645	0.469059	-0.00235047	0.00402849	0.559582	0.453154	0.990264	0.82023	Cholesteryl_Esters_in_HDL
22	X23419.0.0	-0.0173596	0.0106615	0.103471	0.0016514	0.00411278	0.688031	-0.00562056	0.0055097	0.307671	0.446355	0.990264	0.731588	Total_Free_Cholesterol
23	X23420.0.0	-0.0056187	0.00341998	0.100403	0.000377914	0.00149112	0.799927	-0.0012595	0.00142801	0.377779	0.446355	0.990264	0.731588	Free_Cholesterol_in_VLDL
24	X23421.0.0	-0.00738861	0.00486882	0.129132	-0.000973414	0.00279149	0.727309	-0.00334295	0.00263141	0.203941	0.446355	0.990264	0.731588	Free_Cholesterol_in_LDL
25	X23422.0.0	-0.00320716	0.00187674	0.0874694	0.00131981	0.00158367	0.404628	0.000378621	0.0013831	0.784278	0.446355	0.990264	0.919173	Free_Cholesterol_in_HDL
26	X23423.0.0	-0.0931771	0.0623322	0.134954	0.0240586	0.0457525	0.598998	-0.0434849	0.0339229	0.199888	0.446355	0.990264	0.731588	Total_Lipids_in_Lipoprotein_Particles
27	X23424.0.0	-0.0321759	0.0234726	0.170441	-0.00801859	0.0173605	0.644162	-0.0120733	0.0142601	0.39719	0.465228	0.990264	0.731588	Total_Lipids_in_VLDL
28	X23425.0.0	-0.022811	0.0245003	0.351829	-0.00570163	0.0117318	0.626968	-0.016314	0.0105458	0.121872	0.604857	0.990264	0.731588	Total_Lipids_in_LDL
29	X23426.0.0	-0.0332989	0.0191851	0.0826231	0.00511272	0.0187317	0.784896	-0.00860039	0.014687	0.558159	0.446355	0.990264	0.82023	Total_Lipids_in_HDL
30	X23427.0.0	-0.00011578	7.67859e-05	0.131597	-0.000119451	0.000116207	0.303993	-9.1383e-05	6.45327e-05	0.156755	0.446355	0.990264	0.731588	Total_Concentration_of_Lipoprotein_Particles
31	X23428.0.0	-3.6097e-06	2.19059e-06	0.0993896	-8.17512e-08	7.28561e-07	0.910658	-1.04818e-06	7.98912e-07	0.189516	0.446355	0.990264	0.731588	Concentration_of_VLDL_Particles
32	X23429.0.0	-1.35535e-05	9.42185e-06	0.150286	1.45136e-05	8.69826e-06	0.095205	-1.04592e-06	5.51609e-06	0.849613	0.457591	0.990264	0.941172	Concentration_of_LDL_Particles
33	X23430.0.0	-0.000115478	9.65322e-05	0.231595	-2.69167e-05	6.70195e-05	0.68796	-7.691e-05	5.31566e-05	0.147937	0.534638	0.990264	0.731588	Concentration_of_HDL_Particles
34	X23431.0.0	-0.0228314	0.0292093	0.434422	-0.0187571	0.0206302	0.363242	-0.0195766	0.0168011	0.243939	0.654959	0.990264	0.731588	Average_Diameter_for_VLDL_Particles
35	X23432.0.0	0.00410741	0.00397291	0.301204	-0.000596945	0.00206347	0.772358	0.000250373	0.00155505	0.872088	0.584444	0.990264	0.941172	Average_Diameter_for_LDL_Particles
36	X23433.0.0	0.00217489	0.00358902	0.544526	0.00696557	0.00661076	0.292033	0.0023846	0.00309183	0.440553	0.734817	0.990264	0.731588	Average_Diameter_for_HDL_Particles
37	X23434.0.0	-0.0278358	0.0171965	0.105514	-0.00297019	0.0164953	0.857103	-0.0112234	0.00906641	0.215748	0.446355	0.990264	0.731588	Phosphoglycerides
38	X23435.0.0	0.0052903	0.00656131	0.420077	-0.000128554	0.00382516	0.97319	0.000246622	0.00289816	0.932185	0.654959	0.99297	0.968327	Triglycerides_to_Phosphoglycerides_ratio
39	X23436.0.0	-0.0266355	0.0169397	0.115865	0.000988034	0.0115694	0.931943	-0.00635207	0.00821764	0.439534	0.446355	0.990264	0.731588	Total_Cholines
40	X23437.0.0	-0.00329808	0.0152634	0.828927	-0.00530369	0.0142479	0.709711	-0.0110835	0.0100488	0.270041	0.922266	0.990264	0.731588	Phosphatidylcholines
41	X23438.0.0	-0.00612939	0.00247137	0.0131322	0.000594961	0.00129203	0.645168	-0.00106507	0.00182714	0.55995	0.446355	0.990264	0.82023	Sphingomyelins
42	X23439.0.0	-0.0202151	0.00801988	0.0117148	0.00422452	0.00509168	0.406714	-0.00357117	0.00265504	0.178607	0.446355	0.990264	0.731588	Apolipoprotein_B
43	X23440.0.0	-0.00669893	0.00822179	0.415199	0.000845047	0.00571865	0.882524	-0.00456604	0.00545354	0.402446	0.654959	0.990264	0.731588	Apolipoprotein_A1
44	X23441.0.0	-0.00441115	0.00463773	0.341531	0.00272952	0.00395792	0.490424	-0.00276808	0.00252121	0.272241	0.599321	0.990264	0.731588	Apolipoprotein_B_to_Apolipoprotein_A1_ratio
45	X23442.0.0	-0.161707	0.106324	0.128287	0.0235833	0.0471429	0.616898	-0.0638573	0.057269	0.264833	0.446355	0.990264	0.731588	Total_Fatty_Acids
46	X23443.0.0	-0.000407423	0.00273738	0.881682	0.000571882	0.00236175	0.808669	0.00103843	0.00210237	0.621354	0.933765	0.990264	0.853767	Degree_of_Unsaturation
47	X23444.0.0	-0.00807954	0.00830952	0.33089	0.000461333	0.00340595	0.892257	-0.00293081	0.00288032	0.308903	0.599321	0.990264	0.731588	Omega_3_Fatty_Acids
48	X23445.0.0	-0.0419879	0.0307781	0.1725	0.00790611	0.0134329	0.556154	-0.00381701	0.0124421	0.75901	0.465228	0.990264	0.911538	Omega_6_Fatty_Acids
49	X23446.0.0	-0.0520761	0.0388873	0.18052	0.00892601	0.0138636	0.519675	-0.0253897	0.0198755	0.201448	0.471985	0.990264	0.731588	Polyunsaturated_Fatty_Acids
50	X23447.0.0	-0.0314423	0.0400943	0.432918	0.00747062	0.017864	0.675806	-0.00304103	0.0146232	0.835261	0.654959	0.990264	0.941172	Monounsaturated_Fatty_Acids
51	X23448.0.0	-0.0417967	0.0426396	0.326972	-0.00489953	0.0301678	0.870983	-0.0103265	0.0210351	0.623484	0.599321	0.990264	0.853767	Saturated_Fatty_Acids
52	X23449.0.0	-0.064826	0.0287317	0.0240547	0.00798188	0.0145475	0.583226	-0.00534906	0.0122648	0.662743	0.446355	0.990264	0.861909	Linoleic_Acid
53	X23450.0.0	-0.00654652	0.00400361	0.102017	-0.00126775	0.00180602	0.482706	-0.00069892	0.00148412	0.637688	0.446355	0.990264	0.853767	Docosahexaenoic_Acid
54	X23451.0.0	0.137014	0.0634882	0.0309194	-0.013679	0.0363257	0.706496	-0.0140395	0.0247686	0.57083	0.446355	0.990264	0.828199	Omega_3_Fatty_Acids_to_Total_Fatty_Acids_percentage
55	X23452.0.0	-0.0360292	0.0827604	0.663313	0.138577	0.149588	0.354243	0.0304302	0.0663419	0.646459	0.820664	0.990264	0.853767	Omega_6_Fatty_Acids_to_Total_Fatty_Acids_percentage
56	X23453.0.0	0.0655943	0.125772	0.601994	0.0542277	0.152187	0.721598	0.108194	0.0891863	0.225082	0.782904	0.990264	0.731588	Polyunsaturated_Fatty_Acids_to_Total_Fatty_Acids_percentage
57	X23454.0.0	0.0127636	0.078842	0.871394	-0.0283949	0.0698584	0.684402	-0.013959	0.0436943	0.749371	0.926779	0.990264	0.91037	Monounsaturated_Fatty_Acids_to_Total_Fatty_Acids_percentage
58	X23455.0.0	-0.051467	0.0630511	0.414344	0.00311207	0.072671	0.965842	0.000426595	0.0472172	0.992791	0.654959	0.990264	0.992791	Saturated_Fatty_Acids_to_Total_Fatty_Acids_percentage
59	X23456.0.0	-0.0132074	0.0777694	0.865146	0.0212022	0.0915432	0.816842	0.0645251	0.0721879	0.371403	0.926633	0.990264	0.731588	Linoleic_Acid_to_Total_Fatty_Acids_percentage
60	X23457.0.0	-0.0148825	0.0221779	0.502189	-0.0226955	0.0197579	0.250689	-0.0166912	0.01591	0.29413	0.704187	0.990264	0.731588	Docosahexaenoic_Acid_to_Total_Fatty_Acids_percentage
61	X23458.0.0	-0.00036908	0.00918839	0.967959	-0.000701978	0.0106298	0.947347	0.00516106	0.00634034	0.415642	0.980599	0.990264	0.731588	Polyunsaturated_Fatty_Acids_to_Monounsaturated_Fatty_Acids_ratio
62	X23459.0.0	0.0269073	0.141115	0.848779	0.149731	0.118845	0.207713	0.138953	0.0922414	0.131964	0.922266	0.990264	0.731588	Omega_6_Fatty_Acids_to_Omega_3_Fatty_Acids_ratio
63	X23460.0.0	0.000919788	0.00183831	0.616832	0.00185094	0.00385811	0.631403	0.00152239	0.00185064	0.410718	0.789923	0.990264	0.731588	Alanine
64	X23461.0.0	-0.00365572	0.00354697	0.3027	0.00358524	0.00336618	0.286841	0.000659455	0.00166845	0.692658	0.584444	0.990264	0.8699	Glutamine
65	X23462.0.0	-0.00154673	0.00108589	0.154335	0.000147047	0.00162712	0.927991	-0.000929118	0.000943326	0.324654	0.457591	0.990264	0.731588	Glycine
66	X23463.0.0	-0.000368488	0.000331429	0.266217	0.000212998	0.000245971	0.386519	5.63258e-05	0.000166079	0.734497	0.561517	0.990264	0.89931	Histidine
67	X23464.0.0	0.0035091	0.00265261	0.185873	0.00292095	0.00161109	0.0698278	0.00161965	0.00114309	0.15651	0.476063	0.990264	0.731588	Total_Concentration_of_Branched_Chain_Amino_Acids_Leucine_Isoleucine_Valine
68	X23465.0.0	0.000325471	0.000759554	0.668285	0.00055408	0.000592433	0.349654	0.000448653	0.000287247	0.118309	0.820664	0.990264	0.731588	Isoleucine
69	X23466.0.0	7.18008e-05	0.000978938	0.941531	0.000265909	0.000329232	0.419284	0.000477551	0.000420701	0.25632	0.968328	0.990264	0.731588	Leucine
70	X23467.0.0	0.00251163	0.00153759	0.102366	0.000590271	0.001004	0.556586	0.00105639	0.000643249	0.100535	0.446355	0.990264	0.731588	Valine
71	X23468.0.0	-0.000259552	0.000512207	0.612342	0.000532956	0.000356962	0.135429	8.88382e-05	0.000323899	0.783871	0.788194	0.990264	0.919173	Phenylalanine
72	X23469.0.0	-0.000169869	0.000515896	0.741952	0.000541827	0.000531345	0.307857	0.000213474	0.000404845	0.597987	0.867593	0.990264	0.84323	Tyrosine
73	X23470.0.0	-0.0751936	0.052744	0.153974	0.038399	0.0335479	0.252374	0.00474144	0.0237364	0.841673	0.457591	0.990264	0.941172	Glucose
74	X23471.0.0	-0.00537528	0.0269944	0.842164	0.0518376	0.0414938	0.211561	0.028722	0.0274829	0.295985	0.922266	0.990264	0.731588	Lactate
75	X23472.0.0	0.000437965	0.000684461	0.522258	0.000878306	0.000777077	0.258363	5.97757e-05	0.000366696	0.870509	0.720256	0.990264	0.941172	Pyruvate
76	X23473.0.0	6.62783e-06	0.000264965	0.980044	0.000570078	0.000432142	0.187105	0.000219419	0.000254601	0.388789	0.980599	0.990264	0.731588	Citrate
77	X23474.0.0	0.000368089	0.00118952	0.756983	-0.00112616	0.00188236	0.549661	-0.00147491	0.00154138	0.338631	0.867593	0.990264	0.731588	Hydroxybutyrate
78	X23475.0.0	0.00161781	0.00144318	0.262288	-0.000299986	0.000280985	0.285691	3.99413e-06	0.000189125	0.983151	0.557917	0.990264	0.992791	Acetate
79	X23476.0.0	-0.000308104	0.000260181	0.236338	-0.00110412	0.00110911	0.319491	-0.000576171	0.000548087	0.293148	0.539205	0.990264	0.731588	Acetoacetate
80	X23477.0.0	-0.000296019	0.000123481	0.0165168	-0.00024944	0.000332768	0.453501	-0.000152293	0.00020534	0.458293	0.446355	0.990264	0.731588	Acetone
81	X23478.0.0	6.66039e-05	0.000323956	0.837107	0.00041145	0.000233692	0.0782974	0.000143096	0.000137456	0.297861	0.922266	0.990264	0.731588	Creatinine
82	X23479.0.0	-0.0138498	0.0683413	0.839404	-0.0471897	0.0476904	0.322418	-0.0311829	0.0279421	0.26443	0.922266	0.990264	0.731588	Albumin
83	X23480.0.0	-0.00222639	0.00310911	0.473938	0.00247762	0.00279905	0.376068	-4.94814e-05	0.0017383	0.977291	0.6736	0.990264	0.992791	Glycoprotein_Acetyls
84	X23481.0.0	-1.76269e-08	2.81746e-08	0.531557	2.82976e-08	3.17682e-08	0.373062	-2.79601e-08	2.28511e-08	0.221112	0.729075	0.990264	0.731588	Concentration_of_Chylomicrons_and_Extremely_Large_VLDL_Particles
85	X23482.0.0	0.000381379	0.00529808	0.942614	0.00156361	0.00590943	0.791321	-0.000463543	0.0032505	0.886601	0.968328	0.990264	0.946949	Total_Lipids_in_Chylomicrons_and_Extremely_Large_VLDL
86	X23483.0.0	0.00068809	0.000761975	0.366508	0.000183182	0.000483482	0.704777	0.000115114	0.000362441	0.750783	0.617406	0.990264	0.91037	Phospholipids_in_Chylomicrons_and_Extremely_Large_VLDL
87	X23484.0.0	0.000327592	0.000874435	0.707934	0.000143857	0.000828515	0.862155	0.000243757	0.000591683	0.68036	0.846149	0.990264	0.8699	Cholesterol_in_Chylomicrons_and_Extremely_Large_VLDL
88	X23485.0.0	-9.69766e-05	0.000499334	0.84601	0.00044692	0.000518834	0.389021	0.000328755	0.000390353	0.399676	0.922266	0.990264	0.731588	Cholesteryl_Esters_in_Chylomicrons_and_Extremely_Large_VLDL
89	X23486.0.0	9.50822e-05	0.000437977	0.828135	0.000191735	0.000277233	0.489187	-4.57306e-05	0.000197111	0.816534	0.922266	0.990264	0.933835	Free_Cholesterol_in_Chylomicrons_and_Extremely_Large_VLDL
90	X23487.0.0	0.00386962	0.00491341	0.430952	-0.00216462	0.00401605	0.589893	-0.000798776	0.00171242	0.640885	0.654959	0.990264	0.853767	Triglycerides_in_Chylomicrons_and_Extremely_Large_VLDL
91	X23488.0.0	-3.70734e-08	6.22103e-08	0.551218	-1.72937e-08	4.2085e-08	0.681129	-2.82723e-08	3.39974e-08	0.405633	0.73987	0.990264	0.731588	Concentration_of_Very_Large_VLDL_Particles
92	X23489.0.0	-0.00382019	0.00383657	0.319381	-0.00278764	0.00405539	0.491836	-0.00352402	0.00257931	0.171855	0.598243	0.990264	0.731588	Total_Lipids_in_Very_Large_VLDL
93	X23490.0.0	-0.00114321	0.000716826	0.110753	0.000192472	0.000541359	0.722188	0.000135956	0.000337178	0.686788	0.446355	0.990264	0.8699	Phospholipids_in_Very_Large_VLDL
94	X23491.0.0	-0.00123868	0.0010055	0.217982	-0.000266998	0.000526832	0.612295	-0.000212537	0.000341379	0.533558	0.52108	0.990264	0.816605	Cholesterol_in_Very_Large_VLDL
95	X23492.0.0	-0.000730524	0.000475918	0.124789	-4.10226e-05	0.000229226	0.857968	-0.000146896	0.000178029	0.4093	0.446355	0.990264	0.731588	Cholesteryl_Esters_in_Very_Large_VLDL
96	X23493.0.0	0.000156574	0.000283647	0.580946	0.000235888	0.000291471	0.418343	0.000193098	0.000190684	0.311222	0.767461	0.990264	0.731588	Free_Cholesterol_in_Very_Large_VLDL
97	X23494.0.0	-0.000181906	0.00264553	0.945181	-0.000271967	0.00176848	0.877779	-0.00100417	0.00227157	0.658447	0.968328	0.990264	0.860783	Triglycerides_in_Very_Large_VLDL
98	X23495.0.0	-1.77017e-07	1.93062e-07	0.359201	-9.27498e-09	8.71373e-08	0.915232	-1.05569e-07	9.33558e-08	0.258129	0.609946	0.990264	0.731588	Concentration_of_Large_VLDL_Particles
99	X23496.0.0	-0.00507577	0.00609586	0.405037	-0.000241386	0.0036718	0.947584	-0.00156712	0.00257034	0.542064	0.65258	0.990264	0.82023	Total_Lipids_in_Large_VLDL
100	X23497.0.0	-0.00154791	0.00100238	0.122533	7.95738e-05	0.000659396	0.903947	-0.000779217	0.00063789	0.221876	0.446355	0.990264	0.731588	Phospholipids_in_Large_VLDL
101	X23498.0.0	-0.00273244	0.00155774	0.0794123	-0.000685021	0.000641889	0.285884	-0.00102569	0.000739064	0.165191	0.446355	0.990264	0.731588	Cholesterol_in_Large_VLDL
102	X23499.0.0	-0.00140783	0.000817473	0.0850382	-7.54813e-05	0.000277378	0.785527	-0.000484163	0.000329195	0.141359	0.446355	0.990264	0.731588	Cholesteryl_Esters_in_Large_VLDL
103	X23500.0.0	0.00036637	0.000793608	0.644331	7.16482e-05	0.00040302	0.858897	-0.00017739	0.000305966	0.56207	0.812699	0.990264	0.82023	Free_Cholesterol_in_Large_VLDL
104	X23501.0.0	-0.00151669	0.00247673	0.540289	0.000259375	0.00197005	0.895254	-0.00235785	0.00265256	0.374057	0.734817	0.990264	0.731588	Triglycerides_in_Large_VLDL
105	X23502.0.0	-8.14122e-07	5.89108e-07	0.166985	-4.11663e-08	1.52326e-07	0.786967	-4.33194e-07	2.29889e-07	0.059516	0.465228	0.990264	0.731588	Concentration_of_Medium_VLDL_Particles
106	X23503.0.0	-0.012665	0.00779583	0.104251	0.00179208	0.00360676	0.619283	-0.00651975	0.00364218	0.0734432	0.446355	0.990264	0.731588	Total_Lipids_in_Medium_VLDL
107	X23504.0.0	-0.00168431	0.00171394	0.325749	0.0010359	0.000973848	0.287458	-0.000906886	0.000724653	0.210761	0.599321	0.990264	0.731588	Phospholipids_in_Medium_VLDL
108	X23505.0.0	-0.00513275	0.00236037	0.029664	0.000597884	0.0011475	0.602345	-0.00076102	0.00103063	0.460272	0.446355	0.990264	0.731588	Cholesterol_in_Medium_VLDL
109	X23506.0.0	-0.00143023	0.00113527	0.207736	0.000485061	0.000856648	0.571237	-0.000464594	0.000628016	0.459433	0.509535	0.990264	0.731588	Cholesteryl_Esters_in_Medium_VLDL
110	X23507.0.0	-0.002004	0.00102132	0.0497442	0.000579819	0.000455077	0.202624	-0.000640398	0.000492914	0.193873	0.446355	0.990264	0.731588	Free_Cholesterol_in_Medium_VLDL
111	X23508.0.0	-0.000535681	0.00409396	0.895897	-0.00509523	0.00468483	0.276771	-0.00271911	0.00263775	0.302614	0.944832	0.990264	0.731588	Triglycerides_in_Medium_VLDL
112	X23509.0.0	-7.28684e-07	4.35546e-07	0.0943205	2.95303e-08	2.26107e-07	0.896089	-2.8244e-07	1.96734e-07	0.151104	0.446355	0.990264	0.731588	Concentration_of_Small_VLDL_Particles
113	X23510.0.0	-0.00553557	0.00427765	0.195642	-0.00119333	0.00190685	0.531438	-0.00199205	0.00191043	0.297076	0.491062	0.990264	0.731588	Total_Lipids_in_Small_VLDL
114	X23511.0.0	-0.00192826	0.000869369	0.0265545	-0.000341248	0.000516356	0.508691	-0.00103337	0.00049993	0.038732	0.446355	0.990264	0.731588	Phospholipids_in_Small_VLDL
115	X23512.0.0	-0.00273137	0.00128384	0.0333791	-0.000280025	0.000837292	0.738047	-0.000932476	0.000705686	0.186376	0.446355	0.990264	0.731588	Cholesterol_in_Small_VLDL
116	X23513.0.0	-0.00196243	0.000908971	0.030853	0.000395864	0.000693176	0.56794	-0.000706171	0.000477477	0.13915	0.446355	0.990264	0.731588	Cholesteryl_Esters_in_Small_VLDL
117	X23514.0.0	-0.000631618	0.000706636	0.371408	0.000286163	0.000307811	0.352542	-0.000233694	0.000296794	0.431051	0.620191	0.990264	0.731588	Free_Cholesterol_in_Small_VLDL
118	X23515.0.0	0.000484924	0.00290804	0.867565	-0.000193746	0.0014709	0.895207	-0.00114061	0.00110498	0.301957	0.926633	0.990264	0.731588	Triglycerides_in_Small_VLDL
119	X23516.0.0	-9.18512e-07	4.52856e-07	0.0425331	4.22107e-07	2.60445e-07	0.105078	-1.55879e-08	2.09179e-07	0.940597	0.446355	0.990264	0.968327	Concentration_of_Very_Small_VLDL_Particles
120	X23517.0.0	-0.00315496	0.00226624	0.163876	0.00260491	0.0023431	0.266252	-0.000772533	0.00132001	0.55838	0.465228	0.990264	0.82023	Total_Lipids_in_Very_Small_VLDL
121	X23518.0.0	-0.00137821	0.000880768	0.117634	0.000388475	0.000434915	0.371739	-0.000315089	0.000456533	0.490082	0.446355	0.990264	0.768817	Phospholipids_in_Very_Small_VLDL
122	X23519.0.0	-0.00338463	0.00154231	0.0281981	0.00151127	0.00123377	0.220606	-0.000290136	0.000839086	0.729511	0.446355	0.990264	0.897584	Cholesterol_in_Very_Small_VLDL
123	X23520.0.0	-0.00193565	0.00126469	0.125885	0.00113599	0.000845734	0.179207	6.59926e-05	0.000711309	0.926081	0.446355	0.990264	0.968327	Cholesteryl_Esters_in_Very_Small_VLDL
124	X23521.0.0	-0.000648658	0.00054291	0.232173	0.000468421	0.000330384	0.156247	-0.000106965	0.00023198	0.64473	0.534638	0.990264	0.853767	Free_Cholesterol_in_Very_Small_VLDL
125	X23522.0.0	-0.000455815	0.000636718	0.474064	-0.000179438	0.000563155	0.750008	-0.00049602	0.000446559	0.266672	0.6736	0.990264	0.731588	Triglycerides_in_Very_Small_VLDL
126	X23523.0.0	-6.05719e-06	2.54171e-06	0.0171667	1.59984e-06	1.44297e-06	0.267554	-7.0693e-07	1.47085e-06	0.630783	0.446355	0.990264	0.853767	Concentration_of_IDL_Particles
127	X23524.0.0	-0.0194975	0.0084314	0.0207509	0.00710639	0.00788156	0.367244	-0.000868239	0.00546099	0.873677	0.446355	0.990264	0.941172	Total_Lipids_in_IDL
128	X23525.0.0	-0.00480958	0.00240748	0.0457418	0.000901251	0.00122575	0.462178	-0.000576283	0.00114331	0.614228	0.446355	0.990264	0.851775	Phospholipids_in_IDL
129	X23526.0.0	-0.0140323	0.00863502	0.104154	0.00367725	0.0054931	0.50322	-0.00165398	0.00353206	0.639587	0.446355	0.990264	0.853767	Cholesterol_in_IDL
130	X23527.0.0	-0.0123407	0.00867702	0.154961	0.0057575	0.00541032	0.287252	-0.00336703	0.00350996	0.337417	0.457591	0.990264	0.731588	Cholesteryl_Esters_in_IDL
131	X23528.0.0	-0.00385528	0.00194735	0.047731	0.00108414	0.00118538	0.360406	-0.000709863	0.00112264	0.527181	0.446355	0.990264	0.811795	Free_Cholesterol_in_IDL
132	X23529.0.0	-0.00102235	0.000944123	0.278871	9.72086e-05	0.000640535	0.879375	0.000228626	0.000502948	0.649417	0.573742	0.990264	0.853767	Triglycerides_in_IDL
133	X23530.0.0	-4.1824e-06	4.74461e-06	0.378045	2.15868e-06	3.85521e-06	0.57552	-3.48297e-06	2.83576e-06	0.219361	0.620191	0.990264	0.731588	Concentration_of_Large_LDL_Particles
134	X23531.0.0	-0.0220266	0.0116594	0.0588696	0.0022248	0.0106313	0.834238	-0.00747379	0.00677555	0.270005	0.446355	0.990264	0.731588	Total_Lipids_in_Large_LDL
135	X23532.0.0	-0.00548082	0.00284538	0.0540773	0.000963542	0.00192781	0.617207	-0.0020876	0.00146271	0.153518	0.446355	0.990264	0.731588	Phospholipids_in_Large_LDL
136	X23533.0.0	-0.0129982	0.0103483	0.209092	0.000669207	0.00746448	0.928564	-0.00778379	0.00518394	0.133222	0.509535	0.990264	0.731588	Cholesterol_in_Large_LDL
137	X23534.0.0	-0.00463687	0.00833286	0.577899	-0.00276734	0.00510277	0.587597	-0.00503955	0.00425788	0.236578	0.767461	0.990264	0.731588	Cholesteryl_Esters_in_Large_LDL
138	X23535.0.0	-0.00431967	0.00210158	0.039836	4.94798e-05	0.00197285	0.979991	-0.00129769	0.00130135	0.318672	0.446355	0.99449	0.731588	Free_Cholesterol_in_Large_LDL
139	X23536.0.0	-0.000903178	0.00121845	0.458539	-3.10553e-05	0.00053365	0.953594	-0.000580238	0.000676854	0.391303	0.661456	0.990264	0.731588	Triglycerides_in_Large_LDL
140	X23537.0.0	-4.46862e-06	3.87665e-06	0.249033	-3.12848e-07	1.61023e-06	0.845951	-2.21598e-06	1.71977e-06	0.19756	0.543542	0.990264	0.731588	Concentration_of_Medium_LDL_Particles
141	X23538.0.0	-0.0144755	0.0063691	0.0230399	-0.00196724	0.00449838	0.661879	-0.00332879	0.00323789	0.303915	0.446355	0.990264	0.731588	Total_Lipids_in_Medium_LDL
142	X23539.0.0	-0.003633	0.00227328	0.110015	-0.000824798	0.000982365	0.401131	-0.00146804	0.0009157	0.108892	0.446355	0.990264	0.731588	Phospholipids_in_Medium_LDL
143	X23540.0.0	-0.00582472	0.00505034	0.248774	-0.00165195	0.0031139	0.59576	-0.00254749	0.00205689	0.215525	0.543542	0.990264	0.731588	Cholesterol_in_Medium_LDL
144	X23541.0.0	-0.00405756	0.0038586	0.293	-0.000532788	0.00214148	0.80352	-0.00173913	0.00149798	0.245648	0.584444	0.990264	0.731588	Cholesteryl_Esters_in_Medium_LDL
145	X23542.0.0	-0.00138833	0.00126946	0.274114	-0.000205135	0.000912642	0.822158	-0.000802193	0.000617201	0.193694	0.568617	0.990264	0.731588	Free_Cholesterol_in_Medium_LDL
146	X23543.0.0	0.00018912	0.000390176	0.627887	-8.4183e-05	0.000230154	0.714538	-0.000186305	0.000216946	0.390471	0.799802	0.990264	0.731588	Triglycerides_in_Medium_LDL
147	X23544.0.0	-1.38736e-06	1.6774e-06	0.408187	5.68848e-07	1.03155e-06	0.581325	-5.41601e-07	6.29128e-07	0.389307	0.65258	0.990264	0.731588	Concentration_of_Small_LDL_Particles
148	X23545.0.0	-0.00345108	0.00248821	0.16545	-0.000686298	0.00117286	0.558447	-0.00152615	0.00145887	0.295505	0.465228	0.990264	0.731588	Total_Lipids_in_Small_LDL
149	X23546.0.0	-0.000421181	0.000792054	0.594894	-8.51371e-05	0.0003172	0.78839	-0.000319904	0.000316966	0.312846	0.777699	0.990264	0.731588	Phospholipids_in_Small_LDL
150	X23547.0.0	-0.00228813	0.00168069	0.173379	-0.00014803	0.000948127	0.875931	-0.00134602	0.000884892	0.128231	0.465228	0.990264	0.731588	Cholesterol_in_Small_LDL
151	X23548.0.0	-0.00139971	0.000828987	0.0913236	-0.000621625	0.000863526	0.471606	-0.0011847	0.000678764	0.080918	0.446355	0.990264	0.731588	Cholesteryl_Esters_in_Small_LDL
152	X23549.0.0	-0.000709453	0.000482923	0.14181	2.08434e-05	0.000360371	0.953877	-0.000182246	0.000232729	0.433577	0.446355	0.990264	0.731588	Free_Cholesterol_in_Small_LDL
153	X23550.0.0	-9.15509e-05	0.000177544	0.606097	0.000208911	0.000123961	0.0919322	-1.02704e-06	9.54771e-05	0.991417	0.784177	0.990264	0.992791	Triglycerides_in_Small_LDL
154	X23551.0.0	-9.96311e-07	1.53993e-06	0.517641	3.63344e-06	2.80099e-06	0.194563	2.8168e-06	2.28601e-06	0.217877	0.717834	0.990264	0.731588	Concentration_of_Very_Large_HDL_Particles
155	X23552.0.0	-0.00113157	0.00136361	0.406633	0.00297445	0.00235877	0.207302	0.00209362	0.00143898	0.145687	0.65258	0.990264	0.731588	Total_Lipids_in_Very_Large_HDL
156	X23553.0.0	0.000211609	0.000467853	0.651054	0.000771304	0.00110464	0.485027	0.00120733	0.00063716	0.0581117	0.817072	0.990264	0.731588	Phospholipids_in_Very_Large_HDL
157	X23554.0.0	-0.000168478	0.000476103	0.723437	0.00240119	0.00135622	0.0766426	0.00127066	0.000577503	0.0277885	0.856522	0.990264	0.731588	Cholesterol_in_Very_Large_HDL
158	X23555.0.0	-0.000269161	0.000276806	0.330861	0.00138847	0.000842761	0.0994494	0.000708343	0.000501944	0.158185	0.599321	0.990264	0.731588	Cholesteryl_Esters_in_Very_Large_HDL
159	X23556.0.0	0.000103643	9.37214e-05	0.268788	0.00023947	0.000185384	0.196444	0.000139527	9.57035e-05	0.144865	0.562215	0.990264	0.731588	Free_Cholesterol_in_Very_Large_HDL
160	X23557.0.0	0.000320122	0.000230129	0.164209	0.000177443	0.00015166	0.242001	2.93328e-05	0.000105153	0.78028	0.465228	0.990264	0.919173	Triglycerides_in_Very_Large_HDL
161	X23558.0.0	-2.25761e-05	1.17484e-05	0.0546521	2.3428e-05	1.79558e-05	0.191974	9.29902e-06	1.14105e-05	0.415101	0.446355	0.990264	0.731588	Concentration_of_Large_HDL_Particles
162	X23559.0.0	0.00102972	0.0052817	0.845424	0.0114528	0.00729968	0.11666	0.00602645	0.00561073	0.282781	0.922266	0.990264	0.731588	Total_Lipids_in_Large_HDL
163	X23560.0.0	-0.00438612	0.00290071	0.130513	0.00588393	0.00390871	0.132238	0.00207086	0.00259627	0.425086	0.446355	0.990264	0.731588	Phospholipids_in_Large_HDL
164	X23561.0.0	-0.00314784	0.00309925	0.309784	0.00601085	0.00391399	0.124603	0.00391717	0.00234393	0.0946825	0.593555	0.990264	0.731588	Cholesterol_in_Large_HDL
165	X23562.0.0	-0.00186085	0.00159495	0.243324	0.00307895	0.00300302	0.30523	0.00154203	0.00172326	0.370877	0.543542	0.990264	0.731588	Cholesteryl_Esters_in_Large_HDL
166	X23563.0.0	-0.00101257	0.00114362	0.375937	0.000921478	0.000934743	0.324226	0.000585458	0.000637593	0.358498	0.620191	0.990264	0.731588	Free_Cholesterol_in_Large_HDL
167	X23564.0.0	-0.000570657	0.000430326	0.184805	0.000445489	0.000430403	0.300645	9.48589e-05	0.000261835	0.717139	0.476063	0.990264	0.891098	Triglycerides_in_Large_HDL
168	X23565.0.0	-2.65889e-05	2.90261e-05	0.35965	-1.5629e-05	3.60054e-05	0.664236	-2.07064e-05	2.33689e-05	0.375582	0.609946	0.990264	0.731588	Concentration_of_Medium_HDL_Particles
169	X23566.0.0	-0.0160263	0.00934949	0.0865045	0.00108629	0.00731728	0.881983	-0.00267766	0.0049525	0.588737	0.446355	0.990264	0.83809	Total_Lipids_in_Medium_HDL
170	X23567.0.0	-0.00602277	0.00379537	0.112542	-0.00329895	0.00434997	0.44822	-0.00180812	0.00238831	0.449007	0.446355	0.990264	0.731588	Phospholipids_in_Medium_HDL
171	X23568.0.0	-0.00310567	0.00301157	0.302425	0.000149455	0.00299742	0.960233	-0.00356209	0.00283561	0.209043	0.584444	0.990264	0.731588	Cholesterol_in_Medium_HDL
172	X23569.0.0	-0.00254389	0.00267299	0.341248	-0.000233894	0.00244919	0.923919	-0.00205176	0.0027802	0.460522	0.599321	0.990264	0.731588	Cholesteryl_Esters_in_Medium_HDL
173	X23570.0.0	-0.00148863	0.00100366	0.138022	-2.63247e-05	0.00062853	0.966592	-0.000161875	0.000523453	0.757136	0.446355	0.990264	0.911538	Free_Cholesterol_in_Medium_HDL
174	X23571.0.0	-0.000562299	0.000702613	0.423539	-0.000343722	0.000621404	0.580169	-0.000174272	0.00043312	0.687415	0.654959	0.990264	0.8699	Triglycerides_in_Medium_HDL
175	X23572.0.0	-6.33724e-05	4.03119e-05	0.115938	-7.3185e-05	6.65288e-05	0.27131	-5.81532e-05	2.66255e-05	0.0289535	0.446355	0.990264	0.731588	Concentration_of_Small_HDL_Particles
176	X23573.0.0	-0.00450676	0.00605517	0.456705	-0.00766633	0.00852804	0.368676	-0.00555712	0.00332213	0.0943743	0.661456	0.990264	0.731588	Total_Lipids_in_Small_HDL
177	X23574.0.0	-0.00674999	0.00393512	0.0862863	-0.00392768	0.00457043	0.390138	-0.00410344	0.00225366	0.068638	0.446355	0.990264	0.731588	Phospholipids_in_Small_HDL
178	X23575.0.0	-0.00286044	0.00191111	0.134461	-0.00562338	0.00423518	0.184251	-0.0027769	0.00162801	0.0880628	0.446355	0.990264	0.731588	Cholesterol_in_Small_HDL
179	X23576.0.0	-0.00403601	0.00180231	0.0251329	-0.00176846	0.00120217	0.141276	-0.00203069	0.00105121	0.0533882	0.446355	0.990264	0.731588	Cholesteryl_Esters_in_Small_HDL
180	X23577.0.0	-0.00127001	0.000706235	0.0721334	-0.000899416	0.00106858	0.39996	-0.000662185	0.000519814	0.202703	0.446355	0.990264	0.731588	Free_Cholesterol_in_Small_HDL
181	X23578.0.0	-0.000209693	0.000538879	0.697182	-0.000251334	0.000462045	0.586468	-0.00016619	0.000275901	0.546939	0.837285	0.990264	0.82023	Triglycerides_in_Small_HDL
182	X23579.0.0	-0.0628452	0.0344259	0.0679226	0.015455	0.0332168	0.641732	-0.0214052	0.0226695	0.345053	0.446355	0.990264	0.731588	Phospholipids_to_Total_Lipids_in_Chylomicrons_and_Extremely_Large_VLDL_percentage
183	X23580.0.0	-0.0672964	0.159926	0.673904	-0.357431	0.664986	0.590921	-0.334214	0.383395	0.383361	0.820664	0.990264	0.731588	Cholesterol_to_Total_Lipids_in_Chylomicrons_and_Extremely_Large_VLDL_percentage
184	X23581.0.0	-0.0696959	0.0888944	0.433022	-0.593544	0.682372	0.384397	-0.394624	0.449224	0.379696	0.654959	0.990264	0.731588	Cholesteryl_Esters_to_Total_Lipids_in_Chylomicrons_and_Extremely_Large_VLDL_percentage
185	X23582.0.0	0.00738323	0.0342731	0.829437	-0.0182325	0.0466439	0.69588	0.00654021	0.0359459	0.855625	0.922266	0.990264	0.941172	Free_Cholesterol_to_Total_Lipids_in_Chylomicrons_and_Extremely_Large_VLDL_percentage
186	X23583.0.0	0.0205685	0.172786	0.905243	-0.065865	0.137722	0.632476	0.0235777	0.0885256	0.789979	0.946734	0.990264	0.919173	Triglycerides_to_Total_Lipids_in_Chylomicrons_and_Extremely_Large_VLDL_percentage
187	X23584.0.0	-0.00128859	0.0453673	0.97734	0.0115019	0.0263994	0.663062	-0.00498011	0.0168778	0.767941	0.980599	0.990264	0.917872	Phospholipids_to_Total_Lipids_in_Very_Large_VLDL_percentage
188	X23585.0.0	0.054936	0.171426	0.748616	0.218078	0.190008	0.25108	0.149936	0.0968581	0.121624	0.867593	0.990264	0.731588	Cholesterol_to_Total_Lipids_in_Very_Large_VLDL_percentage
189	X23586.0.0	-0.0295607	0.123759	0.811217	0.200863	0.2151	0.350402	0.0223742	0.085463	0.793476	0.922266	0.990264	0.919173	Cholesteryl_Esters_to_Total_Lipids_in_Very_Large_VLDL_percentage
190	X23587.0.0	0.0116723	0.0326263	0.720524	-0.0166485	0.0394427	0.672956	0.0234498	0.0271971	0.388569	0.856522	0.990264	0.731588	Free_Cholesterol_to_Total_Lipids_in_Very_Large_VLDL_percentage
191	X23588.0.0	0.0827912	0.198168	0.676106	0.0972862	0.223759	0.663721	-0.121055	0.157885	0.443243	0.820664	0.990264	0.731588	Triglycerides_to_Total_Lipids_in_Very_Large_VLDL_percentage
192	X23589.0.0	0.00780637	0.03338	0.815091	-0.0314552	0.0266723	0.238271	-0.00408061	0.025047	0.870583	0.922266	0.990264	0.941172	Phospholipids_to_Total_Lipids_in_Large_VLDL_percentage
193	X23590.0.0	0.0534354	0.13278	0.687364	0.000688604	0.133822	0.995894	0.0303888	0.0754587	0.687154	0.829463	0.995894	0.8699	Cholesterol_to_Total_Lipids_in_Large_VLDL_percentage
194	X23591.0.0	-0.0238447	0.075475	0.752057	0.0154371	0.0942955	0.869959	-0.026042	0.0511938	0.610966	0.867593	0.990264	0.851775	Cholesteryl_Esters_to_Total_Lipids_in_Large_VLDL_percentage
195	X23592.0.0	-0.00115498	0.0264568	0.965179	-0.0040511	0.035255	0.908518	-0.00163181	0.0218692	0.94052	0.980599	0.990264	0.968327	Free_Cholesterol_to_Total_Lipids_in_Large_VLDL_percentage
196	X23593.0.0	0.227339	0.152922	0.137111	0.0332552	0.160957	0.836315	0.0208787	0.104495	0.841632	0.446355	0.990264	0.941172	Triglycerides_to_Total_Lipids_in_Large_VLDL_percentage
197	X23594.0.0	-0.0286628	0.0403691	0.477693	0.0436107	0.0617107	0.479756	0.00989794	0.0365033	0.786274	0.6736	0.990264	0.919173	Phospholipids_to_Total_Lipids_in_Medium_VLDL_percentage
198	X23595.0.0	0.0242116	0.199234	0.903277	0.163452	0.186078	0.379724	0.0176227	0.103514	0.864818	0.946734	0.990264	0.941172	Cholesterol_to_Total_Lipids_in_Medium_VLDL_percentage
199	X23596.0.0	-0.026297	0.084821	0.756539	0.0973327	0.125315	0.437333	0.0903105	0.112719	0.423016	0.867593	0.990264	0.731588	Cholesteryl_Esters_to_Total_Lipids_in_Medium_VLDL_percentage
200	X23597.0.0	0.0331587	0.0589654	0.573883	0.0517898	0.0511305	0.311111	-0.0089163	0.0342592	0.794663	0.766195	0.990264	0.919173	Free_Cholesterol_to_Total_Lipids_in_Medium_VLDL_percentage
201	X23598.0.0	0.162842	0.209647	0.437308	-0.286048	0.286273	0.317691	-0.00616366	0.146312	0.966398	0.654959	0.990264	0.990064	Triglycerides_to_Total_Lipids_in_Medium_VLDL_percentage
202	X23599.0.0	0.00156414	0.0497667	0.974927	0.0935257	0.0706825	0.185776	0.000887211	0.0333841	0.978798	0.980599	0.990264	0.992791	Phospholipids_to_Total_Lipids_in_Small_VLDL_percentage
203	X23600.0.0	-0.188651	0.0972948	0.0525064	0.109141	0.175011	0.532876	0.0736345	0.0891978	0.409077	0.446355	0.990264	0.731588	Cholesterol_to_Total_Lipids_in_Small_VLDL_percentage
204	X23601.0.0	0.0160565	0.0835387	0.847582	0.090802	0.108312	0.40184	0.0715663	0.0905988	0.429571	0.922266	0.990264	0.731588	Cholesteryl_Esters_to_Total_Lipids_in_Small_VLDL_percentage
205	X23602.0.0	-0.143103	0.0591226	0.0155016	0.0307399	0.0522836	0.556568	0.0152936	0.0387585	0.693147	0.446355	0.990264	0.8699	Free_Cholesterol_to_Total_Lipids_in_Small_VLDL_percentage
206	X23603.0.0	0.194511	0.143156	0.174229	-0.289493	0.242898	0.233327	-0.0837254	0.124478	0.501194	0.465228	0.990264	0.781365	Triglycerides_to_Total_Lipids_in_Small_VLDL_percentage
207	X23604.0.0	0.0784103	0.0410519	0.0561294	-0.00500582	0.0125696	0.690448	0.00830205	0.016379	0.612244	0.446355	0.990264	0.851775	Phospholipids_to_Total_Lipids_in_Very_Small_VLDL_percentage
208	X23605.0.0	0.0110369	0.120944	0.927289	0.196269	0.178083	0.270409	0.0535013	0.0995592	0.591004	0.965766	0.990264	0.83809	Cholesterol_to_Total_Lipids_in_Very_Small_VLDL_percentage
209	X23606.0.0	-0.0770116	0.102171	0.450998	0.163031	0.106937	0.127371	0.0361258	0.0986788	0.714294	0.661456	0.990264	0.891098	Cholesteryl_Esters_to_Total_Lipids_in_Very_Small_VLDL_percentage
210	X23607.0.0	-0.024697	0.0146251	0.0912826	0.00974879	0.0258547	0.706129	0.00282259	0.0153823	0.854408	0.446355	0.990264	0.941172	Free_Cholesterol_to_Total_Lipids_in_Very_Small_VLDL_percentage
211	X23608.0.0	0.0612985	0.12759	0.63092	-0.294021	0.23473	0.210355	-0.0661951	0.0826679	0.423285	0.799802	0.990264	0.731588	Triglycerides_to_Total_Lipids_in_Very_Small_VLDL_percentage
212	X23609.0.0	0.159026	0.0541792	0.00333341	0.0193941	0.0193394	0.315944	0.0390071	0.023273	0.0937258	0.446355	0.990264	0.731588	Phospholipids_to_Total_Lipids_in_IDL_percentage
213	X23610.0.0	-0.200626	0.128844	0.119442	0.0779572	0.0887458	0.379709	-0.0539893	0.0561407	0.336211	0.446355	0.990264	0.731588	Cholesterol_to_Total_Lipids_in_IDL_percentage
214	X23611.0.0	-0.161705	0.134936	0.230769	0.000815474	0.0406856	0.984009	-0.0477487	0.046529	0.304791	0.534638	0.99449	0.731588	Cholesteryl_Esters_to_Total_Lipids_in_IDL_percentage
215	X23612.0.0	-0.00357605	0.0444633	0.935898	0.00201875	0.048143	0.966553	0.0129933	0.0370089	0.725523	0.968328	0.990264	0.897076	Free_Cholesterol_to_Total_Lipids_in_IDL_percentage
216	X23613.0.0	0.0385975	0.0516041	0.454488	-0.092668	0.0807946	0.251399	0.003198	0.0434463	0.941322	0.661456	0.990264	0.968327	Triglycerides_to_Total_Lipids_in_IDL_percentage
217	X23614.0.0	-0.0254113	0.0225932	0.260703	0.0193516	0.0230073	0.400288	0.00167461	0.0130513	0.897904	0.557917	0.990264	0.946949	Phospholipids_to_Total_Lipids_in_Large_LDL_percentage
218	X23615.0.0	-0.0255124	0.0419805	0.543373	-0.0214673	0.0345607	0.534502	-0.0330128	0.0198829	0.096842	0.734817	0.990264	0.731588	Cholesterol_to_Total_Lipids_in_Large_LDL_percentage
219	X23616.0.0	0.0106156	0.0335458	0.75166	-0.03407	0.0237354	0.151171	-0.0250147	0.0236358	0.289901	0.867593	0.990264	0.731588	Cholesteryl_Esters_to_Total_Lipids_in_Large_LDL_percentage
220	X23617.0.0	-0.0434974	0.0413898	0.293294	0.0342475	0.0353777	0.333017	-0.0030957	0.0190751	0.871077	0.584444	0.990264	0.941172	Free_Cholesterol_to_Total_Lipids_in_Large_LDL_percentage
221	X23618.0.0	0.0318665	0.0447878	0.476775	-0.00679321	0.0384213	0.859659	0.0163324	0.024829	0.510668	0.6736	0.990264	0.79122	Triglycerides_to_Total_Lipids_in_Large_LDL_percentage
222	X23619.0.0	0.0305623	0.0199682	0.125881	-0.0156018	0.0116054	0.178834	-0.00931243	0.0117932	0.429734	0.446355	0.990264	0.731588	Phospholipids_to_Total_Lipids_in_Medium_LDL_percentage
223	X23620.0.0	-0.0568464	0.0569111	0.317861	0.0347092	0.0345355	0.314883	-0.00512222	0.0266308	0.847474	0.598243	0.990264	0.941172	Cholesterol_to_Total_Lipids_in_Medium_LDL_percentage
224	X23621.0.0	-0.0950686	0.0705955	0.178088	0.0165036	0.0260787	0.526841	-0.0454929	0.0240877	0.0589407	0.470527	0.990264	0.731588	Cholesteryl_Esters_to_Total_Lipids_in_Medium_LDL_percentage
225	X23622.0.0	0.0218025	0.0521858	0.676104	0.00547636	0.036566	0.880949	0.0666694	0.0354403	0.0599486	0.820664	0.990264	0.731588	Free_Cholesterol_to_Total_Lipids_in_Medium_LDL_percentage
226	X23623.0.0	-0.0177501	0.0328695	0.589184	0.0120654	0.0384458	0.75365	0.0343576	0.0257886	0.182769	0.774268	0.990264	0.731588	Triglycerides_to_Total_Lipids_in_Medium_LDL_percentage
227	X23624.0.0	0.0794793	0.0515704	0.123273	0.0349246	0.0289177	0.227153	0.0528493	0.0269675	0.050026	0.446355	0.990264	0.731588	Phospholipids_to_Total_Lipids_in_Small_LDL_percentage
228	X23625.0.0	-0.0959554	0.0796689	0.228425	-0.00944939	0.0468063	0.840008	-0.058704	0.0353412	0.0967011	0.534638	0.990264	0.731588	Cholesterol_to_Total_Lipids_in_Small_LDL_percentage
229	X23626.0.0	-0.107186	0.0577513	0.0634549	-0.0268534	0.0359634	0.455253	-0.0564872	0.0389128	0.146603	0.446355	0.990264	0.731588	Cholesteryl_Esters_to_Total_Lipids_in_Small_LDL_percentage
230	X23627.0.0	-0.0332844	0.0356427	0.350388	0.00327979	0.0446384	0.941428	-0.00426098	0.0323732	0.895284	0.604857	0.990264	0.946949	Free_Cholesterol_to_Total_Lipids_in_Small_LDL_percentage
231	X23628.0.0	-0.0178319	0.0563281	0.751569	0.0355197	0.0446175	0.425978	0.0416237	0.032871	0.205414	0.867593	0.990264	0.731588	Triglycerides_to_Total_Lipids_in_Small_LDL_percentage
232	X23629.0.0	0.0824906	0.0928533	0.374327	0.081203	0.117003	0.487666	0.100454	0.0801477	0.210075	0.620191	0.990264	0.731588	Phospholipids_to_Total_Lipids_in_Very_Large_HDL_percentage
233	X23630.0.0	-0.140327	0.10776	0.192844	-0.290606	0.219698	0.185918	-0.171999	0.111702	0.12361	0.488927	0.990264	0.731588	Cholesterol_to_Total_Lipids_in_Very_Large_HDL_percentage
234	X23631.0.0	-0.134227	0.0908871	0.139715	-0.123157	0.122269	0.313807	-0.187459	0.111914	0.0939306	0.446355	0.990264	0.731588	Cholesteryl_Esters_to_Total_Lipids_in_Very_Large_HDL_percentage
235	X23632.0.0	0.162948	0.111045	0.142265	-0.0311126	0.0456257	0.495296	0.0365392	0.0396269	0.356486	0.446355	0.990264	0.731588	Free_Cholesterol_to_Total_Lipids_in_Very_Large_HDL_percentage
236	X23633.0.0	0.00887124	0.364806	0.980599	0.0866019	0.173749	0.61818	0.209001	0.225292	0.35357	0.980599	0.990264	0.731588	Triglycerides_to_Total_Lipids_in_Very_Large_HDL_percentage
237	X23634.0.0	0.0632149	0.0592502	0.28601	-0.05131	0.101462	0.613064	0.0555051	0.0618966	0.369858	0.583647	0.990264	0.731588	Phospholipids_to_Total_Lipids_in_Large_HDL_percentage
238	X23635.0.0	-0.110304	0.141914	0.437007	0.0311092	0.139803	0.823908	0.05032	0.110786	0.649679	0.654959	0.990264	0.853767	Cholesterol_to_Total_Lipids_in_Large_HDL_percentage
239	X23636.0.0	-0.0813861	0.0859756	0.343833	-0.0156391	0.109701	0.886636	-0.00850341	0.0661756	0.897755	0.599321	0.990264	0.946949	Cholesteryl_Esters_to_Total_Lipids_in_Large_HDL_percentage
240	X23637.0.0	-0.0160321	0.0244956	0.512797	0.0456572	0.0239666	0.0567759	0.0255202	0.0172367	0.13872	0.715068	0.990264	0.731588	Free_Cholesterol_to_Total_Lipids_in_Large_HDL_percentage
241	X23638.0.0	0.134274	0.0740884	0.0699319	0.0261022	0.0449818	0.561724	0.0353737	0.0326945	0.279276	0.446355	0.990264	0.731588	Triglycerides_to_Total_Lipids_in_Large_HDL_percentage
242	X23639.0.0	0.0324014	0.0335275	0.333838	0.000361551	0.0257499	0.988797	0.0138409	0.0156495	0.376464	0.599321	0.99449	0.731588	Phospholipids_to_Total_Lipids_in_Medium_HDL_percentage
243	X23640.0.0	-0.0598909	0.0792145	0.449614	-0.00992927	0.0600669	0.868705	-0.0302921	0.0360727	0.401048	0.661456	0.990264	0.731588	Cholesterol_to_Total_Lipids_in_Medium_HDL_percentage
244	X23641.0.0	0.0814318	0.0723453	0.260336	-0.0457157	0.0579875	0.430479	-0.0361055	0.0420979	0.391082	0.557917	0.990264	0.731588	Cholesteryl_Esters_to_Total_Lipids_in_Medium_HDL_percentage
245	X23642.0.0	-0.0336495	0.0212908	0.113999	0.018432	0.0117095	0.115465	-0.00268489	0.0112936	0.812086	0.446355	0.990264	0.933835	Free_Cholesterol_to_Total_Lipids_in_Medium_HDL_percentage
246	X23643.0.0	-0.00773028	0.0454636	0.864985	0.00457284	0.0303098	0.880079	0.0305804	0.0245877	0.213599	0.926633	0.990264	0.731588	Triglycerides_to_Total_Lipids_in_Medium_HDL_percentage
247	X23644.0.0	0.0067523	0.0393532	0.863766	0.0351348	0.0583261	0.546918	0.0342379	0.0362068	0.344341	0.926633	0.990264	0.731588	Phospholipids_to_Total_Lipids_in_Small_HDL_percentage
248	X23645.0.0	-0.0404597	0.040593	0.318902	-0.0546685	0.06146	0.373736	-0.0211536	0.0361246	0.558161	0.598243	0.990264	0.82023	Cholesterol_to_Total_Lipids_in_Small_HDL_percentage
249	X23646.0.0	0.0237316	0.0563431	0.673611	-0.0595343	0.0636155	0.349353	-0.0449707	0.042317	0.287914	0.820664	0.990264	0.731588	Cholesteryl_Esters_to_Total_Lipids_in_Small_HDL_percentage
250	X23647.0.0	0.0148733	0.0169921	0.381408	0.0206266	0.0116752	0.077279	0.00959764	0.00817037	0.240119	0.621646	0.990264	0.731588	Free_Cholesterol_to_Total_Lipids_in_Small_HDL_percentage
251	X23648.0.0	0.011471	0.0275197	0.676803	0.0123244	0.0179685	0.492783	0.00152825	0.0151142	0.91946	0.820664	0.990264	0.965626	Triglycerides_to_Total_Lipids_in_Small_HDL_percentage
