## Supplementary Table 5 for "Replicated blood-based biomarkers for Myalgic Encephalomyelitis not explicable by inactivity" (part 1 of 2)

### Sheet: Proteomics_TE
	feature	res_male_te	se_male_te	pval_male_te	cases_male	controls_male	res_female_te	se_female_te	pval_female_te	cases_female	controls_female	res_combined_te	se_combined_te	pval_combined_te	cases_combined	controls_combined	BH_pval_male_te	BH_pval_female_te	BH_pval_combined_te	coding	name	name_full
1	X1	0.0800483	0.0255001	0.00169442	34	4846	0.0592007	0.0213054	0.00545817	105	6590	0.0569805	0.0161986	0.000435448	139	11436	0.117706	0.113776	0.0114629	1	A1BG	Alpha-1B-glycoprotein
2	X10	-0.0731259	0.0902503	0.417793	35	4734	0.0676127	0.109612	0.537342	99	6463	-0.0303286	0.0721533	0.67424	134	11197	0.816158	0.860305	0.896087	10	ACADM	Medium-chain specific acyl-CoA dehydrogenase, mitochondrial
3	X100	-0.111439	0.0647196	0.0850916	35	4734	-0.0193503	0.0406907	0.634397	99	6463	-0.0304173	0.0399535	0.446467	134	11197	0.572863	0.883139	0.802306	100	ALMS1	Alstrom syndrome protein 1
4	X1000	-0.0744431	0.0876012	0.395439	34	4690	0.043187	0.0643228	0.501959	100	6411	-0.0501173	0.0522673	0.337627	134	11101	0.800747	0.843984	0.732281	1000	FAM172A	Cotranscriptional regulator FAM172A
5	X1001	0.266909	0.101244	0.00838179	36	4838	0.0656698	0.0305117	0.0313753	103	6561	0.108773	0.0264085	3.80752e-05	139	11399	0.231053	0.278658	0.001854	1001	FAM20A	Pseudokinase FAM20A
6	X1002	0.114381	0.0647041	0.077101	43	5721	0.0841991	0.0403961	0.0371294	122	7724	0.0713966	0.0307312	0.0201651	165	13445	0.55903	0.307343	0.155468	1002	FAM3B	Protein FAM3B
7	X1003	0.0141043	0.056855	0.804076	43	5743	0.0606344	0.0368509	0.0998877	124	7748	0.032944	0.0291225	0.257962	167	13491	0.958149	0.481637	0.661795	1003	FAM3C	Protein FAM3C
8	X1004	0.149798	0.165803	0.366278	35	4810	-0.0386357	0.0889114	0.663895	101	6544	0.0718446	0.0721857	0.319603	136	11354	0.7887	0.894954	0.709095	1004	FAM3D	Protein FAM3D
9	X1005	-0.0837713	0.0875543	0.338672	44	5829	-0.0581364	0.0276522	0.0355166	125	7856	-0.0334638	0.0265169	0.206957	169	13685	0.7716	0.296775	0.601719	1005	FAP	Prolyl endopeptidase FAP
10	X1006	-0.163579	0.114468	0.152994	35	4694	0.103552	0.0795585	0.19306	95	6411	-0.00178535	0.0651198	0.978128	130	11105	0.639103	0.627498	0.995192	1006	FARSA	Phenylalanine--tRNA ligase alpha subunit
11	X1007	0.0215381	0.0664509	0.745847	44	5807	0.0682889	0.0330456	0.0387805	124	7830	0.0654582	0.0312959	0.0364755	168	13637	0.943584	0.314007	0.226769	1007	FAS	Tumor necrosis factor receptor superfamily member 6
12	X1008	-0.252768	0.083912	0.00259281	43	5822	0.0180674	0.0451758	0.689204	125	7830	-0.08166	0.0376284	0.029994	168	13652	0.136414	0.905711	0.194761	1008	FASLG	Tumor necrosis factor ligand superfamily member 6
13	X1009	-0.019176	0.0700198	0.784188	36	4842	0.0141645	0.0323178	0.661179	104	6570	0.0188712	0.02865	0.510101	140	11412	0.952381	0.894954	0.836229	1009	FBLN2	Fibulin-2
14	X101	-0.496431	0.333843	0.137009	32	4697	0.0830803	0.118906	0.484735	101	6374	-0.0553067	0.106407	0.603226	133	11071	0.631051	0.838735	0.868801	101	ALPI	Intestinal-type alkaline phosphatase
15	X1010	0.300845	0.201715	0.135848	35	4694	-0.0862437	0.0588865	0.143037	95	6411	-0.00658893	0.049719	0.89457	130	11105	0.631051	0.560259	0.978385	1010	FBN2	Fibrillin-2
16	X1011	0.169351	0.150527	0.260569	43	5752	0.0347131	0.0805254	0.666408	124	7760	0.128218	0.0701665	0.0676495	167	13512	0.716932	0.894954	0.328685	1011	FBP1	Fructose-1,6-bisphosphatase 1
17	X1012	0.334707	0.142578	0.0188977	36	4838	0.146065	0.0840244	0.082146	103	6561	0.291033	0.0696938	2.96842e-05	139	11399	0.34729	0.441233	0.00154888	1012	FCAMR	High affinity immunoglobulin alpha and immunoglobulin mu Fc receptor
18	X1013	-0.0193505	0.087854	0.82567	43	5754	0.046878	0.0479652	0.328404	125	7741	0.0223346	0.0425086	0.599296	168	13495	0.962585	0.759776	0.867271	1013	FCAR	Immunoglobulin alpha Fc receptor
19	X1014	-0.0152178	0.0482779	0.7526	36	4820	0.0623913	0.0300312	0.0377508	102	6569	0.0229423	0.0223577	0.304821	138	11389	0.944161	0.309353	0.696939	1014	FCER1A	High affinity immunoglobulin epsilon receptor subunit alpha
20	X1015	0.0493556	0.0807967	0.541292	44	5760	0.168715	0.0546659	0.00202669	125	7754	0.127504	0.0449136	0.00452731	169	13514	0.864928	0.0704999	0.05512	1015	FCER2	Low affinity immunoglobulin epsilon Fc receptor
21	X1016	0.00775804	0.123411	0.949875	43	5734	0.111147	0.0618586	0.0723679	122	7717	0.0511266	0.0509701	0.315827	165	13451	0.992603	0.423765	0.706621	1016	FCGR2A	Low affinity immunoglobulin gamma Fc region receptor II-a
22	X1017	0.1128	0.117198	0.335808	41	5627	0.134925	0.0637027	0.0341717	122	7570	0.102546	0.0515929	0.046857	163	13197	0.770545	0.292797	0.2633	1017	FCGR2B	Low affinity immunoglobulin gamma Fc region receptor II-b
23	X1018	-0.0386595	0.116332	0.739647	43	5771	0.0475942	0.0485095	0.326528	123	7755	0.0183591	0.0507284	0.717419	166	13526	0.941129	0.758836	0.916195	1018	FCGR3B	Low affinity immunoglobulin gamma Fc region receptor III-B
24	X1019	0.11503	0.0818885	0.160106	35	4823	0.0996477	0.0724395	0.168946	105	6559	0.0617834	0.0583857	0.289966	140	11382	0.639103	0.602929	0.688499	1019	FCN1	Ficolin-1
25	X102	-0.00444892	0.225053	0.984228	43	5721	0.0407023	0.113374	0.719587	122	7724	0.0957436	0.0960297	0.318754	165	13445	0.997724	0.91693	0.709095	102	ALPP	Alkaline phosphatase, placental type
26	X1020	0.0292848	0.0838623	0.726938	43	5736	0.0579516	0.0389364	0.136655	123	7720	0.0375925	0.0354397	0.288806	166	13456	0.939041	0.548347	0.687604	1020	FCN2	Ficolin-2
27	X1021	0.0925566	0.0678597	0.172587	43	5752	0.135973	0.0437698	0.0018929	124	7760	0.14358	0.035799	6.05315e-05	167	13512	0.649869	0.0682847	0.00249117	1021	FCRL1	Fc receptor-like protein 1
28	X1022	0.0822212	0.0688383	0.232318	43	5800	0.0209068	0.0473628	0.658911	123	7790	0.0478245	0.0407586	0.240651	166	13590	0.702897	0.894954	0.644136	1022	FCRL2	Fc receptor-like protein 2
29	X1023	-0.206889	0.129584	0.110364	42	5685	-0.0714717	0.0635205	0.260515	122	7587	-0.0526618	0.0498096	0.290391	164	13272	0.600528	0.700945	0.688499	1023	FCRL3	Fc receptor-like protein 3
30	X1024	0.171661	0.124802	0.168987	44	5760	0.0624574	0.0636811	0.326699	125	7754	0.0403839	0.0520359	0.437703	169	13514	0.647012	0.758836	0.796503	1024	FCRL5	Fc receptor-like protein 5
31	X1025	0.0631408	0.138422	0.648285	43	5754	0.0921192	0.0696829	0.186176	125	7741	0.0658465	0.0715884	0.357681	168	13495	0.917039	0.619509	0.744988	1025	FCRL6	Fc receptor-like protein 6
32	X1026	0.241947	0.235688	0.304629	41	5627	0.0767298	0.0555947	0.167536	122	7570	0.067766	0.0527603	0.198998	163	13197	0.747868	0.602495	0.590926	1026	FCRLB	Fc receptor-like B
33	X1027	0.148281	0.17398	0.394055	34	4664	0.105515	0.0729168	0.147881	102	6357	0.165779	0.0804026	0.0392205	136	11021	0.800747	0.567787	0.237603	1027	FDX1	Adrenodoxin, mitochondrial
34	X1028	0.0917379	0.137992	0.506173	34	4664	0.0817545	0.0636065	0.198681	102	6357	0.0178455	0.0593089	0.763498	136	11021	0.852994	0.634134	0.933567	1028	FDX2	Ferredoxin-2, mitochondrial
35	X1029	0.189753	0.157421	0.228054	41	5627	-0.0907979	0.046343	0.0500826	122	7570	-0.0317203	0.0556913	0.568967	163	13197	0.697174	0.354248	0.852638	1029	FEN1	Flap endonuclease 1
36	X103	-8.02263e-05	0.0579843	0.998896	42	5685	-0.0194617	0.0279535	0.486294	122	7587	-0.0183877	0.0274649	0.503177	164	13272	0.999531	0.838872	0.832746	103	AMBN	Ameloblastin
37	X1030	-0.0691132	0.0908345	0.446735	41	5627	-0.089094	0.0423842	0.035548	122	7570	-0.0769674	0.0384139	0.0451093	163	13197	0.82785	0.296775	0.25845	1030	FES	Tyrosine-protein kinase Fes/Fps
38	X1031	0.129017	0.0868587	0.137448	43	5781	0.113512	0.0359089	0.0015717	123	7769	0.132457	0.0335441	7.85613e-05	166	13550	0.631051	0.0625007	0.00310211	1031	FETUB	Fetuin-B
39	X1032	0.0935752	0.0722877	0.195499	34	4737	0.117129	0.0332117	0.000420743	102	6410	0.133132	0.0346517	0.000122036	136	11147	0.668126	0.0299856	0.0045138	1032	FGA	Fibrinogen alpha chain
40	X1033	-0.0756695	0.124892	0.544593	36	4820	-0.0192025	0.0833839	0.817866	102	6569	-0.0897075	0.0650017	0.167562	138	11389	0.867471	0.941981	0.545229	1033	FGD3	FYVE, RhoGEF and PH domain-containing protein 3
41	X1034	-0.312959	0.141428	0.026908	32	4697	-0.0234366	0.0369132	0.525486	101	6374	-0.0192641	0.0337187	0.567784	133	11071	0.409506	0.85637	0.852638	1034	FGF12	Fibroblast growth factor 12
42	X1035	0.0584862	0.0839608	0.48606	32	4697	-0.00706524	0.055946	0.899505	101	6374	0.00109592	0.0452968	0.980698	133	11071	0.841702	0.968443	0.995192	1035	FGF16	Fibroblast growth factor 16
43	X1036	-0.362903	0.14354	0.0114638	45	5773	0.189957	0.0910917	0.0370382	124	7783	-0.0735193	0.0771117	0.340381	169	13556	0.272567	0.307343	0.735829	1036	FGF19	Fibroblast growth factor 19
44	X1037	-0.116183	0.103969	0.263793	43	5754	0.042678	0.0749944	0.5693	125	7741	-0.0470341	0.0554866	0.396624	168	13495	0.719454	0.869053	0.773139	1037	FGF2	Fibroblast growth factor 2
45	X1038	-0.125416	0.0502695	0.0126	32	4697	-0.0267691	0.0475387	0.573366	101	6374	-0.0313492	0.0446016	0.482136	133	11071	0.285581	0.869819	0.817644	1038	FGF20	Fibroblast growth factor 20
46	X1039	0.541282	0.289635	0.0616443	43	5810	0.0377372	0.145738	0.795682	125	7801	0.176008	0.119888	0.142077	168	13611	0.528768	0.938327	0.497309	1039	FGF21	Fibroblast growth factor 21
47	X104	0.0069833	0.0318008	0.826186	43	5811	0.0899397	0.0200277	7.0965e-06	125	7803	0.0625712	0.0181746	0.000575752	168	13614	0.962585	0.002304	0.0142572	104	AMBP	Protein AMBP
48	X1040	0.143598	0.195269	0.462104	43	5806	-0.00122819	0.0612053	0.98399	124	7799	0.0408481	0.0600995	0.496711	167	13605	0.836252	0.993546	0.827625	1040	FGF23	Fibroblast growth factor 23
49	X1041	-0.0856646	0.041374	0.0384059	32	4697	-0.0176766	0.0244875	0.470379	101	6374	-0.0413505	0.0206632	0.0453742	133	11071	0.480841	0.837939	0.259459	1041	FGF3	Fibroblast growth factor 3
50	X1042	-0.0105619	0.0721642	0.883638	42	5685	-0.00546384	0.0380861	0.885927	122	7587	-0.0275489	0.0374579	0.462057	164	13272	0.975527	0.960966	0.807502	1042	FGF5	Fibroblast growth factor 5
51	X1043	0.0221006	0.0824747	0.788724	32	4697	-0.0223735	0.0313764	0.475805	101	6374	0.0349843	0.0346401	0.312525	133	11071	0.953438	0.837939	0.703542	1043	FGF6	Fibroblast growth factor 6
52	X1044	-0.13596	0.122153	0.265698	35	4658	0.123355	0.099106	0.213251	98	6332	0.00474236	0.0728779	0.948116	133	10990	0.719454	0.645492	0.987726	1044	FGF7	Fibroblast growth factor 7
53	X1045	0.0270468	0.0670297	0.686577	35	4647	-0.0189084	0.0423957	0.655599	97	6320	-0.00653477	0.036878	0.859351	132	10967	0.927121	0.893692	0.966385	1045	FGF9	Fibroblast growth factor 9
54	X1046	0.0147324	0.0479325	0.758572	44	5785	0.00166631	0.0282051	0.95289	123	7777	-0.0207165	0.0280401	0.460019	167	13562	0.945966	0.985592	0.807502	1046	FGFBP1	Fibroblast growth factor-binding protein 1
55	X1047	-0.153999	0.117792	0.191083	36	4842	-0.0137568	0.0536975	0.797803	104	6570	-0.0483746	0.0469764	0.303121	140	11412	0.664695	0.938327	0.695591	1047	FGFBP2	Fibroblast growth factor-binding protein 2
56	X1048	0.042298	0.115313	0.713761	35	4818	0.0220739	0.0385934	0.567349	101	6574	0.0172884	0.0293332	0.555606	136	11392	0.935446	0.869053	0.852221	1048	FGFBP3	Fibroblast growth factor-binding protein 3
57	X1049	0.108688	0.0506612	0.031922	44	5785	0.0486795	0.0226012	0.0312526	123	7777	0.0915613	0.0222975	4.01957e-05	167	13562	0.452311	0.278415	0.00189439	1049	FGFR2	Fibroblast growth factor receptor 2
58	X105	-0.018189	0.044807	0.684786	36	4842	-0.0218881	0.0251023	0.383234	104	6570	-0.00811473	0.0196849	0.68017	140	11412	0.926109	0.794238	0.897676	105	AMDHD2	N-acetylglucosamine-6-phosphate deacetylase
59	X1050	-0.0365989	0.0863558	0.671701	35	4728	-0.0374578	0.0512207	0.464595	102	6431	-0.0223097	0.0445146	0.616247	137	11159	0.922326	0.836753	0.875356	1050	FGFR4	Fibroblast growth factor receptor 4
60	X1051	-0.100527	0.111735	0.368286	35	4833	0.0127796	0.0619013	0.836439	105	6577	9.52398e-05	0.0527437	0.998559	140	11410	0.78876	0.945717	0.999243	1051	FGL1	Fibrinogen-like protein 1
61	X1052	-0.0338682	0.0905267	0.708312	39	5654	0.00217594	0.0445582	0.961052	124	7564	-0.0181069	0.043697	0.6786	163	13218	0.935446	0.985958	0.897676	1052	FGR	Tyrosine-protein kinase Fgr
62	X1053	0.159337	0.147955	0.281512	32	4671	-0.00420261	0.0966569	0.965319	100	6372	-0.0436825	0.0656899	0.506062	132	11043	0.727981	0.987969	0.8328	1053	FH	Fumarate hydratase, mitochondrial
63	X1054	-0.220528	0.090251	0.0145459	34	4664	0.0344228	0.0507233	0.497367	102	6357	-0.0431588	0.0482139	0.370706	136	11021	0.303142	0.843984	0.754319	1054	FHIP2A	FHF complex subunit HOOK interacting protein 2A
64	X1055	-0.116877	0.121551	0.336276	39	5654	-0.00572925	0.0744455	0.938656	124	7564	-0.0445764	0.0641375	0.487047	163	13218	0.770665	0.978157	0.821461	1055	FHIT	Bis(5'-adenosyl)-triphosphatase
65	X1056	-0.0986818	0.111927	0.377958	45	5744	0.0365647	0.0866218	0.672938	123	7747	-0.0291946	0.0689788	0.67212	168	13491	0.790606	0.896546	0.895638	1056	FIS1	Mitochondrial fission 1 protein
66	X1057	-0.5819	0.223691	0.0092856	36	4820	-0.0288708	0.106165	0.785667	102	6569	-0.0416756	0.0909208	0.646685	138	11389	0.237579	0.935421	0.887047	1057	FKBP14	Peptidyl-prolyl cis-trans isomerase FKBP14
67	X1058	-0.15548	0.172305	0.366871	43	5766	-0.0273498	0.112185	0.807392	124	7767	-0.0820565	0.0957473	0.391439	167	13533	0.78876	0.939212	0.771003	1058	FKBP1B	Peptidyl-prolyl cis-trans isomerase FKBP1B
68	X1059	0.00789964	0.0659639	0.904676	42	5726	0.00389718	0.045266	0.931391	123	7702	0.0207249	0.0363118	0.568169	165	13428	0.98453	0.977208	0.852638	1059	FKBP4	Peptidyl-prolyl cis-trans isomerase FKBP4
69	X106	-0.0598914	0.0962363	0.533721	39	5654	0.111552	0.0688661	0.105267	124	7564	0.028497	0.0539435	0.597309	163	13218	0.86162	0.49772	0.865743	106	AMFR	E3 ubiquitin-protein ligase AMFR
70	X1060	-0.264122	0.133342	0.0476146	42	5726	0.100429	0.0941509	0.286115	123	7702	-0.0813652	0.0816773	0.319163	165	13428	0.511069	0.721958	0.709095	1060	FKBP5	Peptidyl-prolyl cis-trans isomerase FKBP5
71	X1061	0.0107178	0.0804148	0.893971	39	5645	0.100514	0.0548978	0.0671123	124	7550	0.0201195	0.0466795	0.666459	163	13195	0.981917	0.412999	0.89413	1061	FKBP7	Peptidyl-prolyl cis-trans isomerase FKBP7
72	X1062	-0.0976703	0.103025	0.343115	35	4810	-0.0171118	0.0585341	0.770027	101	6544	-0.0869671	0.054476	0.110393	136	11354	0.775393	0.931685	0.428379	1062	FKBPL	FK506-binding protein-like
73	X1063	0.00140796	0.181795	0.993821	41	5627	0.0660775	0.114084	0.562455	122	7570	0.0538528	0.0963088	0.576047	163	13197	0.997919	0.868653	0.855724	1063	FLI1	Friend leukemia integration 1 transcription factor
74	X1064	0.0390184	0.0448468	0.38428	42	5726	0.0190306	0.026882	0.478987	123	7702	0.0177062	0.0256694	0.490333	165	13428	0.793566	0.837939	0.822475	1064	FLRT2	Leucine-rich repeat transmembrane protein FLRT2
75	X1065	0.0151134	0.0449343	0.736611	43	5713	0.0253477	0.0185528	0.171861	121	7711	0.0345833	0.01941	0.0747932	164	13424	0.941129	0.602929	0.34745	1065	FLT1	Vascular endothelial growth factor receptor 1
76	X1066	0.135247	0.0562625	0.0162234	41	5627	-0.0395926	0.0289861	0.171965	122	7570	0.0309368	0.0272826	0.256822	163	13197	0.315582	0.602929	0.661795	1066	FLT3	Receptor-type tyrosine-protein kinase FLT3
77	X1067	-0.0645067	0.0640153	0.31361	43	5822	0.0207055	0.030115	0.491739	125	7830	0.0131006	0.0274215	0.632828	168	13652	0.75273	0.842659	0.883421	1067	FLT3LG	Fms-related tyrosine kinase 3 ligand
78	X1068	0.0137514	0.0792061	0.862168	44	5785	0.103832	0.0372143	0.00526906	123	7777	0.0852543	0.0341999	0.0126733	167	13562	0.972786	0.113776	0.109896	1068	FLT4	Vascular endothelial growth factor receptor 3
79	X1069	-0.014025	0.078081	0.85745	39	5654	-0.0343767	0.0528995	0.51579	124	7564	-0.0363676	0.0434288	0.402365	163	13218	0.971601	0.85174	0.775943	1069	FMNL1	Formin-like protein 1
80	X107	-0.243842	0.0898999	0.0066804	35	4694	-0.0174892	0.0511624	0.732474	95	6411	-0.0747767	0.0408716	0.0673167	130	11105	0.218536	0.9214	0.328685	107	AMIGO1	Amphoterin-induced protein 1
81	X1070	-0.154488	0.0728538	0.0339617	41	5627	-0.00399173	0.0461079	0.93101	122	7570	-0.0490457	0.0345817	0.156116	163	13197	0.459426	0.977208	0.521934	1070	FMR1	Synaptic functional regulator FMR1
82	X1071	0.0443662	0.116491	0.70331	34	4846	0.0506558	0.0300931	0.092316	105	6590	0.0894976	0.0291076	0.00210702	139	11436	0.933699	0.465914	0.0331005	1071	FN1	Fibronectin
83	X1072	0.0476211	0.0968348	0.622877	35	4818	0.00382392	0.0484957	0.937151	101	6574	0.0247497	0.0472147	0.600144	136	11392	0.908368	0.977384	0.867271	1072	FNDC1	Fibronectin type III domain-containing protein 1
84	X1073	0.0312591	0.0504451	0.535478	36	4805	-0.0139625	0.0329277	0.671541	101	6542	0.00416299	0.0293664	0.887269	137	11347	0.862601	0.896546	0.976497	1073	FNTA	Protein farnesyltransferase/geranylgeranyltransferase type-1 subunit alpha
85	X1074	0.901221	0.583994	0.122782	32	4697	-0.171321	0.0997284	0.08582	101	6374	0.116404	0.136698	0.394468	133	11071	0.61015	0.448948	0.771003	1074	FOLH1	Glutamate carboxypeptidase 2
86	X1075	0.0156746	0.0465108	0.736109	44	5754	0.0322879	0.0289079	0.264026	123	7742	0.0263598	0.0229795	0.251339	167	13496	0.941129	0.704416	0.654991	1075	FOLR1	Folate receptor alpha
87	X1076	0.092298	0.0489938	0.0595824	43	5830	0.0572569	0.0324945	0.0780608	124	7835	0.0763535	0.0278198	0.00605897	167	13665	0.527575	0.435587	0.0680894	1076	FOLR2	Folate receptor beta
88	X1077	0.0902823	0.337165	0.788877	44	5764	-0.0918399	0.172244	0.593897	123	7749	-0.0469995	0.171618	0.784191	167	13513	0.953438	0.87237	0.942965	1077	FOLR3	Folate receptor gamma
89	X1078	0.00495594	0.0581033	0.932027	35	4647	-0.0274775	0.036324	0.449376	97	6320	0.00985547	0.0310685	0.751078	132	10967	0.991041	0.8259	0.930115	1078	FOS	Proto-oncogene c-Fos
90	X1079	-0.119089	0.0894519	0.183084	39	5654	0.0119647	0.0371968	0.747711	124	7564	0.00632004	0.0399448	0.874284	163	13218	0.65434	0.923909	0.968419	1079	FOSB	Protein fosB
91	X108	0.0312424	0.038392	0.415775	43	5721	0.023819	0.0234114	0.308957	122	7724	0.0398051	0.020213	0.0489213	165	13445	0.815365	0.748388	0.270363	108	AMIGO2	Amphoterin-induced protein 2
92	X1080	0.106148	0.0867028	0.220847	32	4697	0.0333026	0.0447339	0.456598	101	6374	0.0367743	0.0425674	0.387639	133	11071	0.685431	0.831782	0.76914	1080	FOXJ3	Forkhead box protein J3
93	X1081	-0.061705	0.131361	0.638543	43	5754	0.113643	0.0860558	0.186642	125	7741	0.0622131	0.0737444	0.398875	168	13495	0.915966	0.619509	0.773987	1081	FOXO1	Forkhead box protein O1
94	X1082	0.137278	0.242103	0.570699	41	5627	-0.0635285	0.100348	0.526681	122	7570	0.0369093	0.10767	0.731749	163	13197	0.88333	0.856963	0.919786	1082	FOXO3	Forkhead box protein O3
95	X1083	0.155649	0.201229	0.439231	34	4664	-0.0386311	0.0918374	0.674013	102	6357	-0.0921581	0.0767488	0.229838	136	11021	0.823204	0.896843	0.632518	1083	FRMD4B	FERM domain-containing protein 4B
96	X1084	-0.0465923	0.10321	0.651678	35	4694	-0.014999	0.0318317	0.637499	95	6411	-0.00045774	0.0307114	0.988108	130	11105	0.917039	0.884782	0.996899	1084	FRMD7	FERM domain-containing protein 7
97	X1085	0.0572449	0.056255	0.30887	42	5704	0.104981	0.03053	0.000584708	123	7675	0.0950869	0.0212745	7.83924e-06	165	13379	0.748356	0.037967	0.000579913	1085	FRZB	Secreted frizzled-related protein 3
98	X1086	0.023011	0.0553995	0.677875	34	4690	0.0670368	0.0696179	0.335585	100	6411	0.0514487	0.0603706	0.394095	134	11101	0.924605	0.764882	0.771003	1086	FSHB	Follitropin subunit beta
99	X1087	0.119754	0.0947814	0.206419	45	5764	0.113311	0.0534227	0.0339191	124	7769	0.0559398	0.0457959	0.221895	169	13533	0.676183	0.291504	0.622792	1087	FST	Follistatin
100	X1088	0.0520642	0.0697645	0.455495	34	4690	0.0254057	0.0233481	0.27654	100	6411	0.0326797	0.0221598	0.140285	134	11101	0.832329	0.715088	0.496433	1088	FSTL1	Follistatin-related protein 1
101	X1089	-0.0678199	0.0750249	0.366014	45	5742	0.0605982	0.0316784	0.0557584	123	7740	0.050289	0.0300298	0.0940051	168	13482	0.7887	0.377144	0.392443	1089	FSTL3	Follistatin-related protein 3
102	X109	0.0659122	0.0943523	0.484817	42	5685	0.104489	0.0575754	0.0695515	122	7587	0.112576	0.0464343	0.0153328	164	13272	0.841702	0.415186	0.125497	109	AMN	Protein amnionless
103	X1090	-0.253902	0.353337	0.472397	34	4805	0.321906	0.102151	0.00162562	101	6558	0.245686	0.0975715	0.011802	135	11363	0.836596	0.0625007	0.104501	1090	FTCD	Formimidoyltransferase-cyclodeaminase
104	X1091	-0.156604	0.170009	0.356971	43	5782	-0.00918441	0.0833639	0.912273	125	7801	0.00509889	0.0735304	0.944716	168	13583	0.783328	0.974291	0.987688	1091	FUCA1	Tissue alpha-L-fucosidase
105	X1092	0.350018	0.123349	0.00454502	35	4728	0.230964	0.0757273	0.00228881	102	6431	0.241194	0.0636573	0.000151293	137	11159	0.177711	0.0739284	0.00514045	1092	FUOM	Fucose mutarotase
106	X1093	0.217524	0.068045	0.00138975	44	5785	0.096105	0.0392917	0.0144477	123	7777	0.14629	0.0355497	3.87044e-05	167	13562	0.107697	0.190163	0.001854	1093	FURIN	Furin
107	X1094	0.0851719	0.0841266	0.311335	41	5617	0.0447782	0.0483372	0.354253	121	7558	-0.00944731	0.0316367	0.765231	162	13175	0.750595	0.773061	0.934394	1094	FUS	RNA-binding protein FUS
108	X1095	-0.14868	0.0740624	0.0446965	35	4729	-0.0118915	0.0603667	0.843837	97	6454	-0.0402834	0.0497583	0.418181	132	11183	0.490989	0.945717	0.786429	1095	FUT1	Galactoside alpha-(1,2)-fucosyltransferase 1
109	X1096	0.016418	0.0833163	0.843783	43	5830	0.0437211	0.0434755	0.314584	124	7835	0.0232969	0.042545	0.583978	167	13665	0.967239	0.749121	0.860147	1096	FUT3_FUT5	3-galactosyl-N-acetylglucosaminide 4-alpha-L-fucosyltransferase FUT3_4-galactosyl-N-acetylglucosaminide 3-alpha-L-fucosyltransferase FUT5
110	X1097	-0.05829	0.103447	0.573109	42	5726	0.0462041	0.0567438	0.415497	123	7702	-0.0283957	0.0541204	0.599808	165	13428	0.884427	0.810469	0.867271	1097	FUT8	Alpha-(1,6)-fucosyltransferase
111	X1098	-0.115922	0.105313	0.271009	43	5816	0.0613225	0.0820491	0.454829	125	7811	-0.0715819	0.0649252	0.270232	168	13627	0.722034	0.830632	0.67297	1098	FXN	Frataxin, mitochondrial
112	X1099	-0.00521608	0.111964	0.962842	42	5685	0.049786	0.0800743	0.534108	122	7587	-0.0365575	0.0576718	0.526154	164	13272	0.993441	0.860226	0.844886	1099	FXYD5	FXYD domain-containing ion transport regulator 5
113	X11	0.0399263	0.159705	0.802587	36	4838	0.0174851	0.0894569	0.845034	103	6561	-0.0351148	0.0771184	0.648867	139	11399	0.958149	0.945717	0.887047	11	ACADSB	Short/branched chain specific acyl-CoA dehydrogenase, mitochondrial
114	X110	0.22803	0.139867	0.103033	35	4728	0.10329	0.0444198	0.0200556	102	6431	0.0709651	0.0494013	0.15086	137	11159	0.591267	0.22505	0.512617	110	AMOT	Angiomotin
115	X1100	-0.0648662	0.206299	0.753196	44	5748	0.0590798	0.0968863	0.542004	125	7739	-0.1151	0.0828948	0.164982	169	13487	0.944161	0.860305	0.539841	1100	FYB1	FYN-binding protein 1
116	X1101	-0.092342	0.0691885	0.181993	35	4694	-0.0506715	0.0433872	0.24285	95	6411	-0.0591098	0.0371586	0.111667	130	11105	0.65434	0.682973	0.431602	1101	FZD10	Frizzled-10
117	X1102	0.154704	0.130662	0.236411	32	4671	-0.0110504	0.0330591	0.738183	100	6372	0.0217957	0.0411414	0.596267	132	11043	0.70778	0.921782	0.86509	1102	FZD8	Frizzled-8
118	X1103	-0.0899971	0.091184	0.323651	36	4805	0.0497091	0.0579961	0.391383	101	6542	0.0504996	0.0491631	0.304334	137	11347	0.757779	0.79753	0.696939	1103	GABARAP	Gamma-aminobutyric acid receptor-associated protein
119	X1104	0.190396	0.154786	0.218675	35	4734	0.0885951	0.0779392	0.255655	99	6463	0.138013	0.075131	0.0662152	134	11197	0.684664	0.693639	0.327379	1104	GABARAPL1	Gamma-aminobutyric acid receptor-associated protein-like 1
120	X1105	-0.023676	0.108721	0.827609	32	4671	0.0277176	0.0640203	0.665051	100	6372	-0.019326	0.0508991	0.704173	132	11043	0.962585	0.894954	0.913622	1105	GABRA4	Gamma-aminobutyric acid receptor subunit alpha-4
121	X1106	-0.0544685	0.0573156	0.341947	35	4658	0.0124948	0.0312455	0.689236	98	6332	-0.00838806	0.026423	0.750899	133	10990	0.773889	0.905711	0.930115	1106	GAD1	Glutamate decarboxylase 1
122	X1107	-0.0717932	0.0578432	0.214543	32	4697	0.00138526	0.0531257	0.979197	101	6374	-0.0217419	0.0363789	0.550073	133	11071	0.679987	0.9926	0.851817	1107	GAD2	Glutamate decarboxylase 2
123	X1108	0.0506923	0.0608332	0.404676	35	4734	-0.0219666	0.0531257	0.679253	99	6463	0.00103967	0.0410335	0.979786	134	11197	0.808034	0.900084	0.995192	1108	GADD45B	Growth arrest and DNA damage-inducible protein GADD45 beta
124	X1109	-0.0229415	0.101786	0.821677	34	4690	0.0259065	0.0540666	0.631825	100	6411	0.00219651	0.0447778	0.960877	134	11101	0.962585	0.883139	0.989955	1109	GADD45GIP1	Growth arrest and DNA damage-inducible proteins-interacting protein 1
125	X111	0.200067	0.136139	0.141676	35	4788	0.116235	0.0662134	0.0791806	101	6519	0.0635682	0.0554367	0.251514	136	11307	0.637228	0.43779	0.654991	111	AMOTL2	Angiomotin-like protein 2
126	X1110	-0.0880937	0.085272	0.301562	35	4658	0.0606406	0.0649511	0.350492	98	6332	0.0200339	0.0556305	0.718753	133	10990	0.744217	0.770573	0.916195	1110	GAGE2A	G antigen 2A
127	X1111	-0.260382	0.141851	0.0664168	45	5773	-0.0143135	0.0721101	0.842658	124	7783	-0.120129	0.0682973	0.078592	169	13556	0.534815	0.945717	0.35604	1111	GAL	Galanin peptides
128	X1112	0.115591	0.0571019	0.0429402	43	5721	0.0119342	0.0258066	0.643761	122	7724	0.0566202	0.0260575	0.0297883	165	13445	0.483234	0.887715	0.194289	1112	GALNT10	Polypeptide N-acetylgalactosaminyltransferase 10
129	X1113	0.0666463	0.0576403	0.247582	43	5816	-0.0406781	0.0259405	0.116851	125	7811	0.00977869	0.0272921	0.72012	168	13627	0.714935	0.522067	0.91646	1113	GALNT2	Polypeptide N-acetylgalactosaminyltransferase 2
130	X1114	0.136089	0.102888	0.18594	42	5685	0.0723653	0.038448	0.0598146	122	7587	0.0806288	0.0425757	0.0582547	164	13272	0.657769	0.390774	0.303423	1114	GALNT3	Polypeptide N-acetylgalactosaminyltransferase 3
131	X1115	0.00747914	0.0450719	0.868206	36	4838	0.00101115	0.0275194	0.97069	103	6561	0.0344927	0.0284193	0.22486	139	11399	0.973527	0.98957	0.625462	1115	GALNT5	Polypeptide N-acetylgalactosaminyltransferase 5
132	X1116	0.0858617	0.0474818	0.0705589	43	5721	-0.000276621	0.020267	0.98911	122	7724	0.0331345	0.0174548	0.0576563	165	13445	0.544245	0.996052	0.301622	1116	GALNT7	N-acetylgalactosaminyltransferase 7
133	X1117	-0.00592357	0.0578237	0.918406	34	4664	0.0203585	0.0397723	0.608736	102	6357	-0.0281228	0.0289577	0.331464	136	11021	0.988603	0.875912	0.724953	1117	GAMT	Guanidinoacetate N-methyltransferase
134	X1118	-0.0285247	0.0577429	0.62131	33	4637	0.0416782	0.0382785	0.276235	99	6294	-0.0190825	0.0338128	0.572511	132	10931	0.907734	0.714932	0.852638	1118	GAPDH	Glyceraldehyde-3-phosphate dehydrogenase
135	X1119	-0.0287387	0.0382029	0.451892	36	4820	-0.0502038	0.0222398	0.0239843	102	6569	-0.0427089	0.0188466	0.0234435	138	11389	0.830458	0.242206	0.172549	1119	GART	Trifunctional purine biosynthetic protein adenosine-3
136	X112	0.139177	0.116668	0.232895	35	4818	-0.0706155	0.0739482	0.339613	101	6574	-0.0167122	0.0557855	0.764498	136	11392	0.703742	0.765661	0.933889	112	AMPD3	AMP deaminase 3
137	X1120	0.0282261	0.100474	0.778763	35	4734	0.132292	0.0725012	0.0680474	99	6463	0.0481636	0.0663844	0.46813	134	11197	0.951119	0.412999	0.809873	1120	GAS2	Growth arrest-specific protein 2
138	X1121	0.0921719	0.0522798	0.0778919	44	5793	-0.0190363	0.0296968	0.521508	123	7807	0.0192542	0.0276824	0.486716	167	13600	0.560061	0.854175	0.821461	1121	GAS6	Growth arrest-specific protein 6
139	X1122	0.220864	0.095761	0.0210875	34	4664	0.0433792	0.0545745	0.426694	102	6357	0.0979704	0.0394692	0.0130573	136	11021	0.366772	0.818311	0.112185	1122	GASK1A	Golgi-associated kinase 1A
140	X1123	0.783968	0.384239	0.041319	35	4818	0.335119	0.124607	0.00715785	101	6574	0.472406	0.141252	0.000824537	136	11392	0.483234	0.132375	0.0179798	1123	GAST	Gastrin
141	X1124	0.032303	0.0631121	0.608766	35	4658	-0.0520712	0.0281912	0.0647362	98	6332	-0.0159224	0.0264031	0.546474	133	10990	0.90134	0.408276	0.851817	1124	GATA3	Trans-acting T-cell-specific transcription factor GATA-3
142	X1125	-0.110191	0.153252	0.472126	34	4690	0.0504951	0.0776025	0.515247	100	6411	-0.0135889	0.0651886	0.834874	134	11101	0.836596	0.851557	0.962	1125	GATD3	Glutamine amidotransferase-like class 1 domain-containing protein 3B, mitochondrial
143	X1126	-0.278224	0.152487	0.0680645	35	4694	0.0165106	0.0534377	0.757345	95	6411	-0.0670289	0.0624627	0.283225	130	11105	0.542821	0.92424	0.682825	1126	GBA	Lysosomal acid glucosylceramidase
144	X1127	0.0124193	0.127427	0.92236	35	4806	0.0925018	0.0619468	0.135373	100	6564	0.00209608	0.062359	0.973186	135	11370	0.988603	0.546394	0.992355	1127	GBP1	Guanylate-binding protein 1
145	X1128	-0.136315	0.105632	0.196886	42	5685	0.0473835	0.0555655	0.393798	122	7587	-0.0386305	0.0502275	0.441828	164	13272	0.670513	0.800192	0.799166	1128	GBP2	Guanylate-binding protein 2
146	X1129	-0.215009	0.0750547	0.00417403	39	5654	-0.0855705	0.0473106	0.0704984	124	7564	-0.117304	0.0370739	0.00155588	163	13218	0.176761	0.416997	0.026901	1129	GBP4	Guanylate-binding protein 4
147	X113	-0.216588	0.091958	0.0185082	35	4526	-0.0294275	0.0499477	0.555749	93	6169	-0.0879297	0.0405712	0.0302125	128	10695	0.342502	0.865427	0.19551	113	AMY1A_AMY1B_AMY1C	Alpha-amylase 1A_Alpha-amylase 1B_Alpha-amylase 1C
148	X1130	-0.108998	0.0704613	0.121882	34	4664	0.105305	0.0534706	0.0489083	102	6357	0.00305502	0.0340636	0.928537	136	11021	0.61015	0.35027	0.984825	1130	GBP6	Guanylate-binding protein 6
149	X1131	-0.0314788	0.043571	0.470005	34	4846	0.0189919	0.0283978	0.503637	105	6590	0.0169708	0.0234487	0.469226	139	11436	0.836596	0.843984	0.8103	1131	GC	Vitamin D-binding protein
150	X1132	-0.136939	0.180601	0.448306	35	4818	0.0649229	0.114782	0.571652	101	6574	-0.00291205	0.0928363	0.974976	136	11392	0.82785	0.869819	0.993334	1132	GCC1	GRIP and coiled-coil domain-containing protein 1
151	X1133	0.32336	0.31889	0.310575	41	5627	0.309416	0.134187	0.0211188	122	7570	0.214591	0.120416	0.0747362	163	13197	0.749999	0.230855	0.34745	1133	GCG	Pro-glucagon
152	X1134	0.0799012	0.129395	0.536907	31	4623	0.0828459	0.0453551	0.0677589	100	6276	0.0663885	0.0485095	0.171135	131	10899	0.862617	0.412999	0.55133	1134	GCHFR	GTP cyclohydrolase 1 feedback regulatory protein
153	X1135	-0.00468719	0.173789	0.978483	34	4664	-0.0599342	0.0358393	0.0944643	102	6357	-0.0303976	0.0622869	0.625532	136	11021	0.997724	0.472645	0.878329	1135	GCLM	Glutamate--cysteine ligase regulatory subunit
154	X1136	-0.0392545	0.0779014	0.614332	43	5721	0.0201289	0.0346035	0.560768	122	7724	-0.0178359	0.0361579	0.621816	165	13445	0.904777	0.867668	0.877442	1136	GCNT1	Beta-1,3-galactosyl-O-glycosyl-glycoprotein beta-1,6-N-acetylglucosaminyltransferase
155	X1137	0.151465	0.0880739	0.0854786	44	5829	0.0981917	0.0358799	0.00620634	125	7856	0.116534	0.0367532	0.00152063	169	13685	0.572863	0.11937	0.0266064	1137	GDF15	Growth/differentiation factor 15
156	X1138	0.0304384	0.0646619	0.637832	43	5752	-0.0200911	0.0417055	0.629993	124	7760	-0.000780316	0.0325944	0.9809	167	13512	0.915966	0.88221	0.995192	1138	GDF2	Growth/differentiation factor 2
157	X1139	0.242776	0.0647214	0.000176065	39	5654	-0.00334889	0.030947	0.913826	124	7564	0.0769366	0.0273002	0.00482978	163	13218	0.0350626	0.974324	0.0570776	1139	GDNF	Glial cell line-derived neurotrophic factor
158	X114	-0.0450733	0.160934	0.779421	42	5557	-0.0443762	0.0585678	0.448637	119	7477	-0.0389819	0.0538309	0.468971	161	13034	0.951119	0.8259	0.8103	114	AMY2A	Pancreatic alpha-amylase
159	X1140	0.214304	0.203351	0.291946	36	4838	-0.0380351	0.0504103	0.450542	103	6561	-0.0337278	0.0464364	0.467641	139	11399	0.734786	0.8259	0.809506	1140	GET3	ATPase GET3
160	X1141	-0.00220878	0.0605008	0.970877	41	5616	0.0275184	0.0542798	0.612174	122	7559	0.0306709	0.0407618	0.451786	163	13175	0.995858	0.876995	0.804207	1141	GFAP	Glial fibrillary acidic protein
161	X1142	-0.211248	0.128492	0.100165	41	5627	0.106959	0.0712912	0.133533	122	7570	0.0628175	0.0570814	0.271118	163	13197	0.591267	0.546394	0.67297	1142	GFER	FAD-linked sulfhydryl oxidase ALR
162	X1143	-0.241366	0.159057	0.129144	41	5627	-0.0495369	0.163541	0.761965	122	7570	-0.170088	0.0960678	0.0766433	163	13197	0.619638	0.926919	0.352899	1143	GFOD2	Glucose-fructose oxidoreductase domain-containing protein 2
163	X1144	0.0875094	0.0620527	0.158468	43	5810	0.0692349	0.0279498	0.0132447	125	7801	0.103731	0.0273264	0.000147045	168	13611	0.639103	0.182882	0.00511507	1144	GFRA1	GDNF family receptor alpha-1
164	X1145	0.0628898	0.0348463	0.0711101	43	5721	0.0405513	0.0256859	0.114396	122	7724	0.0663179	0.0185851	0.000359247	165	13445	0.544245	0.519045	0.00984571	1145	GFRA2	GDNF family receptor alpha-2
165	X1146	0.0354216	0.0435188	0.41568	42	5709	0.0261115	0.0274469	0.341429	121	7680	0.0537182	0.0268768	0.0456425	163	13389	0.815365	0.765661	0.259976	1146	GFRA3	GDNF family receptor alpha-3
166	X1147	-0.0415179	0.0899345	0.644335	34	4679	0.0800981	0.0635886	0.207803	99	6373	0.0617443	0.0518005	0.233276	133	11052	0.917039	0.641243	0.637635	1147	GFRAL	GDNF family receptor alpha-like
167	X1148	-0.141228	0.0984782	0.151541	39	5654	0.052631	0.077359	0.496284	124	7564	-0.0429251	0.060422	0.477442	163	13218	0.639103	0.843984	0.814531	1148	GGA1	ADP-ribosylation factor-binding protein GGA1
168	X1149	0.333537	0.274175	0.223789	36	4838	-0.031249	0.0795918	0.694603	103	6561	-0.0718322	0.0636248	0.258899	139	11399	0.691239	0.909857	0.6636	1149	GGACT	Gamma-glutamylaminecyclotransferase
169	X115	-0.0802585	0.115247	0.486177	42	5369	-0.0130331	0.0531545	0.806308	119	7255	-0.0366321	0.0495872	0.460065	161	12624	0.841702	0.939212	0.807502	115	AMY2B	Alpha-amylase 2B
170	X1150	-0.0524332	0.081952	0.5223	36	4832	-0.0313023	0.052433	0.55051	103	6544	-0.0494293	0.0411689	0.229888	139	11376	0.86028	0.861201	0.632518	1150	GGCT	Gamma-glutamylcyclotransferase
171	X1151	0.142653	0.078796	0.0702329	43	5647	0.0774149	0.0378139	0.0406328	121	7625	0.095513	0.0313354	0.00230306	164	13272	0.544245	0.316556	0.0354186	1151	GGH	Gamma-glutamyl hydrolase
172	X1152	0.244071	0.118375	0.0392219	44	5749	0.157435	0.0569743	0.00572261	125	7735	0.204053	0.0603141	0.000716537	169	13484	0.481539	0.113776	0.0166168	1152	GGT1	Glutathione hydrolase 1 proenzyme
173	X1153	-0.00163725	0.0412579	0.968346	42	5726	0.0709814	0.0238925	0.00296968	123	7702	0.0455994	0.0209774	0.0297244	165	13428	0.994976	0.0867739	0.194289	1153	GGT5	Glutathione hydrolase 5 proenzyme
174	X1154	-0.332846	0.354441	0.347693	43	5743	-0.285828	0.197972	0.1488	124	7748	-0.268752	0.222573	0.227248	167	13491	0.7782	0.569102	0.629401	1154	GH1	Somatotropin
175	X1155	0.625569	0.331427	0.0590928	41	5627	0.0700975	0.196172	0.720847	122	7570	0.216751	0.171373	0.205944	163	13197	0.527575	0.91693	0.600567	1155	GH2	Growth hormone variant
176	X1156	0.19239	0.0516887	0.000197583	35	4728	0.0435358	0.0313959	0.165543	102	6431	0.103531	0.0281293	0.000232748	137	11159	0.0360836	0.598658	0.00699583	1156	GHR	Growth hormone receptor
177	X1157	0.0817631	0.116897	0.484273	39	5654	0.0025092	0.0651865	0.969295	124	7564	0.033429	0.0578738	0.563521	163	13218	0.841702	0.98957	0.852638	1157	GHRHR	Growth hormone-releasing hormone receptor
178	X1158	-0.112381	0.154776	0.467784	43	5752	-0.106974	0.0919956	0.244903	124	7760	-0.0912578	0.0810565	0.260227	167	13512	0.836596	0.685446	0.665252	1158	GHRL	Appetite-regulating hormone
179	X1159	-0.0343106	0.0634771	0.588838	36	4820	0.039245	0.0565577	0.487749	102	6569	0.0189138	0.0439097	0.666655	138	11389	0.889192	0.840333	0.89413	1159	GID8	Glucose-induced degradation protein 8 homolog
180	X116	0.00360854	0.0633272	0.954559	43	5744	0.0275978	0.0353493	0.43497	122	7726	0.00786274	0.0307838	0.7984	165	13470	0.992603	0.821529	0.944886	116	ANG	Angiogenin
181	X1160	0.067319	0.133355	0.613691	36	4820	0.096217	0.0839013	0.25147	102	6569	0.0377571	0.0656882	0.565432	138	11389	0.904648	0.6909	0.852638	1160	GIGYF2	GRB10-interacting GYF protein 2
182	X1161	-0.0894918	0.051232	0.0806728	35	4728	-0.0106076	0.0341081	0.7558	102	6431	-0.0359342	0.028986	0.215083	137	11159	0.56529	0.92424	0.616149	1161	GIMAP7	GTPase IMAP family member 7
183	X1162	-0.123043	0.0843842	0.144805	35	4658	-0.0482748	0.0480323	0.314874	98	6332	-0.0965446	0.0450827	0.0322337	133	10990	0.639103	0.749121	0.204754	1162	GIMAP8	GTPase IMAP family member 8
184	X1163	-0.0626479	0.0721723	0.385377	34	4690	0.0729095	0.057346	0.203588	100	6411	0.0309196	0.0464624	0.505746	134	11101	0.793566	0.638111	0.8328	1163	GIP	Gastric inhibitory polypeptide
185	X1164	-0.0279171	0.043992	0.525693	35	4818	-0.00485292	0.0262624	0.853397	101	6574	-0.00125828	0.0218531	0.954084	136	11392	0.86028	0.949229	0.989295	1164	GIPC2	PDZ domain-containing protein GIPC2
186	X1165	-0.0553337	0.133978	0.679602	35	4810	0.0263191	0.1047	0.801523	101	6544	-0.0496654	0.0925847	0.59166	136	11354	0.925268	0.938327	0.863755	1165	GIPC3	PDZ domain-containing protein GIPC3
187	X1166	-0.195723	0.0857178	0.0224102	32	4697	0.0073973	0.0382418	0.846618	101	6374	-0.0808733	0.0507305	0.110897	133	11071	0.368522	0.946735	0.429761	1166	GIPR	Gastric inhibitory polypeptide receptor
188	X1167	-0.810171	0.326947	0.0132126	32	4697	0.0810507	0.106811	0.447958	101	6374	0.0450432	0.0907868	0.619794	133	11071	0.29256	0.8259	0.876167	1167	GIT1	ARF GTPase-activating protein GIT1
189	X1168	-0.0317222	0.0842408	0.706496	35	4658	-0.114444	0.0610677	0.0609238	98	6332	-0.100757	0.0627177	0.108162	133	10990	0.935339	0.394721	0.422883	1168	GJA8	Gap junction alpha-8 protein
190	X1169	0.0645269	0.0792202	0.415344	37	5546	0.0263276	0.029854	0.377843	122	7419	0.0233025	0.0278599	0.402919	159	12965	0.815365	0.790533	0.775943	1169	GKN1	Gastrokine-1
191	X117	-0.0314056	0.169202	0.85275	45	5736	-0.00795556	0.0961735	0.934073	122	7728	-0.0534293	0.082831	0.518901	167	13464	0.970687	0.977384	0.839272	117	ANGPT1	Angiopoietin-1
192	X1170	0.1291	0.0616522	0.0362588	35	4717	0.0657201	0.0390998	0.0927955	102	6418	0.0775034	0.0327344	0.0179017	137	11135	0.475075	0.467497	0.141054	1170	GLA	Alpha-galactosidase A
193	X1171	0.0793835	0.0740208	0.283519	42	5726	0.0191601	0.0409234	0.639646	123	7702	0.0462063	0.0348659	0.185086	165	13428	0.727981	0.885997	0.572904	1171	GLB1	Beta-galactosidase
194	X1172	-0.144994	0.193608	0.453914	32	4697	-0.0191923	0.0416393	0.644858	101	6374	0.0495979	0.0552815	0.369619	133	11071	0.832329	0.888535	0.753841	1172	GLI2	Zinc finger protein GLI2
195	X1174	0.00046584	0.0906642	0.9959	42	5655	0.0933842	0.0639189	0.144021	119	7607	0.0204115	0.0494693	0.679893	161	13262	0.998292	0.562605	0.897676	1174	GLO1	Lactoylglutathione lyase
196	X1175	0.0281418	0.0593328	0.635282	45	5735	-0.0019066	0.0375739	0.959531	123	7733	-0.0106421	0.0308129	0.72981	168	13468	0.914725	0.985592	0.918643	1175	GLOD4	Glyoxalase domain-containing protein 4
197	X1176	-0.0385136	0.0495349	0.436862	32	4671	-0.0382843	0.0261807	0.143655	100	6372	-0.0458794	0.0263809	0.0820144	132	11043	0.822545	0.561928	0.3631	1176	GLP1R	Glucagon-like peptide 1 receptor
198	X1177	0.0408634	0.0899323	0.649556	43	5708	0.0233418	0.0499504	0.640285	123	7718	-0.00635902	0.0434972	0.883768	166	13426	0.917039	0.885997	0.97488	1177	GLRX	Glutaredoxin-1
199	X1178	-0.244514	0.141482	0.0839457	35	4728	0.00777949	0.103219	0.939921	102	6431	-0.105224	0.0785914	0.180613	137	11159	0.57013	0.978429	0.565091	1178	GLRX5	Glutaredoxin-related protein 5, mitochondrial
200	X1179	-0.379237	0.18203	0.0372169	39	5654	-0.0267677	0.0434507	0.537864	124	7564	-0.0350551	0.0423579	0.407901	163	13218	0.475075	0.860305	0.77698	1179	GLT8D2	Glycosyltransferase 8 domain-containing protein 2
201	X118	0.00556324	0.0740081	0.940079	43	5816	0.0179473	0.0397388	0.651534	125	7811	0.0168949	0.0412138	0.681855	168	13627	0.991214	0.891572	0.897854	118	ANGPT2	Angiopoietin-2
202	X1180	-0.132528	0.0904222	0.142742	36	4805	0.0889253	0.073293	0.225021	101	6542	0.0334505	0.0546511	0.540489	137	11347	0.638423	0.660151	0.849176	1180	GLYR1	Putative oxidoreductase GLYR1
203	X1181	0.0194878	0.0479861	0.68466	35	4714	0.117469	0.0650089	0.0707672	100	6411	0.065464	0.0464907	0.159098	135	11125	0.926109	0.417741	0.527679	1181	GM2A	Ganglioside GM2 activator
204	X1182	-0.00103138	0.129697	0.993655	36	4838	0.0150895	0.0739199	0.838249	103	6561	-0.0926603	0.065456	0.156889	139	11399	0.997919	0.945717	0.523322	1182	GMFG	Glia maturation factor gamma
205	X1183	-0.240059	0.129811	0.064414	43	5822	-0.0200431	0.0530535	0.705586	125	7830	-0.00623328	0.0430793	0.884953	168	13652	0.533143	0.910253	0.975418	1183	GMPR	GMP reductase 1
206	X1184	-0.159716	0.140757	0.256504	35	4728	0.0726773	0.0661526	0.271929	102	6431	-0.0208829	0.059748	0.726702	137	11159	0.716932	0.708747	0.918643	1184	GMPR2	GMP reductase 2
207	X1185	0.171434	0.215381	0.426059	36	4820	-0.0473249	0.0814504	0.561223	102	6569	0.037781	0.105921	0.721325	138	11389	0.820533	0.867668	0.917004	1185	GNAS	Neuroendocrine secretory protein 55
208	X1186	0.0182069	0.115083	0.874294	41	5627	0.000509164	0.0612663	0.993369	122	7570	-0.032285	0.0564287	0.567228	163	13197	0.973527	0.99692	0.852638	1186	GNE	Bifunctional UDP-N-acetylglucosamine 2-epimerase/N-acetylmannosamine kinase
209	X1187	0.175848	0.140308	0.210096	35	4694	-0.060739	0.0387788	0.11728	95	6411	0.0123929	0.056197	0.825462	130	11105	0.679987	0.522067	0.956732	1187	GNGT1	Guanine nucleotide-binding protein G(T) subunit gamma-T1
210	X1188	-0.161716	0.104088	0.120269	44	5760	-0.000168138	0.0515936	0.9974	125	7754	-0.017857	0.051335	0.727951	169	13514	0.61015	0.999114	0.918643	1188	GNLY	Granulysin
211	X1189	-0.00389407	0.0588511	0.947244	34	4690	0.00723287	0.0340807	0.831929	100	6411	-0.0241578	0.0260487	0.353713	134	11101	0.991349	0.945717	0.742492	1189	GNPDA1	Glucosamine-6-phosphate isomerase 1
212	X119	0.0894903	0.099726	0.369526	42	5658	0.0682834	0.0387979	0.0784116	124	7677	0.0421306	0.0385463	0.274399	166	13335	0.78876	0.435587	0.67432	119	ANGPTL1	Angiopoietin-related protein 1
213	X1190	-0.11574	0.0824575	0.160428	35	4728	-0.0317207	0.0405859	0.434468	102	6431	-0.0525675	0.0334617	0.116189	137	11159	0.639103	0.821529	0.441487	1190	GNPDA2	Glucosamine-6-phosphate isomerase 2
214	X1191	0.20077	0.170848	0.23994	36	4820	-0.0252354	0.0793503	0.750466	102	6569	-0.00300523	0.0854367	0.97194	138	11389	0.709778	0.92424	0.992316	1191	GOLGA3	Golgin subfamily A member 3
215	X1192	0.0125233	0.0669611	0.851643	43	5830	0.022378	0.0212508	0.292321	124	7835	0.0459691	0.0203336	0.023775	167	13665	0.970687	0.732013	0.174111	1192	GOLM2	Protein GOLM2
216	X1193	-0.0816162	0.163047	0.616676	43	5754	0.082119	0.105237	0.435199	125	7741	0.0127125	0.0905822	0.888389	168	13495	0.905036	0.821529	0.976781	1193	GOPC	Golgi-associated PDZ and coiled-coil motif-containing protein
217	X1194	-0.0392206	0.0747761	0.599925	35	4810	-0.00144256	0.0536747	0.978559	101	6544	-0.0117278	0.0406413	0.772912	136	11354	0.897584	0.9926	0.939111	1194	GORASP2	Golgi reassembly-stacking protein 2
218	X1195	0.0728982	0.0762459	0.339025	36	4842	0.0250781	0.0441139	0.569705	104	6570	0.0292227	0.0346475	0.39899	140	11412	0.7716	0.869053	0.773987	1195	GOT1	Aspartate aminotransferase, cytoplasmic
219	X1196	-0.0754057	0.0567101	0.183627	43	5732	0.0661691	0.0338615	0.0506883	123	7713	0.0250671	0.029073	0.38857	166	13445	0.65434	0.355133	0.76914	1196	GP1BA	Platelet glycoprotein Ib alpha chain
220	X1197	-0.0940916	0.154894	0.543548	34	4664	0.058543	0.0633588	0.355491	102	6357	-0.0265237	0.0602709	0.659884	136	11021	0.867374	0.773723	0.893224	1197	GP1BB	Platelet glycoprotein Ib beta chain
221	X1198	-0.0973387	0.229601	0.671604	41	5580	-0.201919	0.0940801	0.0318535	117	7516	-0.201864	0.106083	0.0570545	158	13096	0.922326	0.281196	0.299844	1198	GP2	Pancreatic secretory granule membrane major glycoprotein GP2
222	X1199	-0.0871934	0.081514	0.284766	35	4728	0.0440044	0.0364314	0.227097	102	6431	0.000109049	0.033911	0.997434	137	11159	0.728651	0.662254	0.999011	1199	GP5	Platelet glycoprotein V
223	X12	-0.0334659	0.0525126	0.523934	43	5687	0.0249963	0.0279835	0.371723	124	7688	0.033985	0.0295778	0.250554	167	13375	0.86028	0.784242	0.654848	12	ACAN	Aggrecan core protein
224	X120	0.14504	0.0705548	0.0398106	45	5757	0.120206	0.0478472	0.0119949	124	7760	0.148987	0.039014	0.000134103	169	13517	0.483234	0.171809	0.00477863	120	ANGPTL2	Angiopoietin-related protein 2
225	X1200	-0.173544	0.115786	0.133917	44	5748	0.0565032	0.108584	0.602811	125	7739	-0.0596744	0.0732726	0.415406	169	13487	0.629107	0.874035	0.783955	1200	GP6	Platelet glycoprotein VI
226	X1201	-0.199311	0.241018	0.408262	43	5721	0.0914746	0.148877	0.53893	122	7724	-0.0147455	0.123328	0.904829	165	13445	0.808322	0.860305	0.979514	1201	GPA33	Cell surface A33 antigen
227	X1202	-0.0270727	0.0584718	0.643361	43	5816	0.0140997	0.0308988	0.64816	125	7811	-0.00129558	0.0298187	0.965344	168	13627	0.917039	0.890002	0.990079	1202	GPC1	Glypican-1
228	X1203	0.149298	0.18706	0.424797	42	5726	0.10243	0.0651818	0.116079	123	7702	0.0716088	0.0555384	0.197274	165	13428	0.819312	0.52182	0.589884	1203	GPC5	Glypican-5
229	X1204	0.195855	0.102351	0.0556749	36	4805	0.244971	0.0904964	0.00678997	101	6542	0.181489	0.0569373	0.00143493	137	11347	0.52573	0.127061	0.0258818	1204	GPD1	Glycerol-3-phosphate dehydrogenase
230	X1205	-0.00181353	0.0726848	0.980094	35	4810	-0.0659022	0.0441514	0.135531	101	6544	-0.00444992	0.042269	0.916157	136	11354	0.997724	0.546394	0.98259	1205	GPHA2	Glycoprotein hormone alpha-2
231	X1206	-0.0403574	0.0675688	0.550321	35	4833	0.0151038	0.0514723	0.76919	105	6577	0.00403075	0.0477359	0.932708	140	11410	0.870341	0.931057	0.985668	1206	GPI	Glucose-6-phosphate isomerase
232	X1207	-0.23055	0.152328	0.130149	35	4810	0.127498	0.067266	0.0580344	101	6544	0.0359761	0.0830473	0.664869	136	11354	0.620216	0.383658	0.89413	1207	GPIHBP1	Glycosylphosphatidylinositol-anchored high density lipoprotein-binding protein 1
233	X1208	-0.0672389	0.0444899	0.130704	39	5654	0.0368045	0.0201761	0.0681265	124	7564	0.00148581	0.0190292	0.937764	163	13218	0.620216	0.412999	0.986372	1208	GPKOW	G-patch domain and KOW motifs-containing protein
234	X1209	0.0177926	0.0634548	0.779173	43	5579	0.027087	0.0267802	0.311799	120	7562	0.0457246	0.0259852	0.0784687	163	13141	0.951119	0.748388	0.35604	1209	GPNMB	Transmembrane glycoprotein NMB
235	X121	0.0265654	0.0672243	0.692714	43	5765	0.0298766	0.0382531	0.434788	123	7752	0.00579651	0.0354836	0.870237	166	13517	0.92977	0.821529	0.967891	121	ANGPTL3	Angiopoietin-related protein 3
236	X1210	0.0379345	0.15046	0.800945	32	4671	0.0170138	0.069362	0.806232	100	6372	0.0229841	0.0677734	0.734511	132	11043	0.957789	0.939212	0.921529	1210	GPR101	Probable G-protein coupled receptor 101
237	X1211	-0.0376561	0.0627321	0.548327	36	4820	-0.037646	0.0321864	0.242151	102	6569	-0.0187508	0.0264399	0.47821	138	11389	0.86935	0.681798	0.814769	1211	GPR158	Probable G-protein coupled receptor 158
238	X1212	0.01026	0.214628	0.961873	35	4810	0.203372	0.0804003	0.011423	101	6544	0.0359081	0.064183	0.575845	136	11354	0.993119	0.168015	0.855724	1212	GPR15L	Protein GPR15L
239	X1213	0.0474442	0.129146	0.713345	42	5655	0.0808598	0.0843952	0.338008	119	7607	0.0763639	0.0708054	0.280809	161	13262	0.935446	0.765661	0.679804	1213	GPR37	Prosaposin receptor GPR37
240	X1214	-0.0632899	0.136485	0.642854	36	4805	0.0324641	0.0655629	0.620487	101	6542	0.017946	0.070005	0.797678	137	11347	0.917039	0.878703	0.944615	1214	GPRC5C	G-protein coupled receptor family C group 5 member C
241	X1215	-0.0817017	0.205354	0.690735	43	5752	0.213647	0.151868	0.159489	124	7760	-0.106674	0.115945	0.357554	167	13512	0.92977	0.589826	0.744988	1215	GRAP2	GRB2-related adapter protein 2
242	X1216	0.0674582	0.103802	0.515775	36	4838	0.0615278	0.0654248	0.346994	103	6561	0.0240069	0.0573793	0.675662	139	11399	0.858327	0.770097	0.896477	1216	GRHPR	Glyoxylate reductase/hydroxypyruvate reductase
243	X1217	0.153038	0.129577	0.237579	36	4820	-0.0544989	0.035678	0.126632	102	6569	0.00961039	0.0385477	0.80312	138	11389	0.709778	0.539576	0.946845	1217	GRIK2	Glutamate receptor ionotropic, kainate 2
244	X1218	0.0598204	0.114899	0.60262	32	4671	0.129953	0.098124	0.185378	100	6372	0.125654	0.0762184	0.0992293	132	11043	0.898854	0.619509	0.402705	1218	GRIN2B	Glutamate receptor ionotropic, NMDA 2B
245	X1219	-0.130561	0.0639346	0.0411409	42	5655	0.054364	0.0716648	0.4481	119	7607	-0.0429746	0.0480447	0.37107	161	13262	0.483234	0.8259	0.754535	1219	GRK5	G protein-coupled receptor kinase 5
246	X122	0.0961223	0.0804751	0.232308	45	5764	0.0414882	0.0468609	0.375968	124	7769	0.0537458	0.0393075	0.171526	169	13533	0.702897	0.789777	0.551469	122	ANGPTL4	Angiopoietin-related protein 4
247	X1220	0.0627798	0.0459787	0.172124	43	5728	0.039437	0.0268123	0.14133	125	7712	0.0573076	0.0216715	0.00818428	168	13440	0.649281	0.556688	0.0823138	1220	GRN	Progranulin
248	X1221	-0.058034	0.104247	0.577736	34	4690	0.0305717	0.0472318	0.517459	100	6411	-0.0242882	0.0436331	0.57777	134	11101	0.886502	0.851971	0.857258	1221	GRP	Gastrin-releasing peptide
249	X1222	0.133561	0.148725	0.369163	43	5721	0.141651	0.0733952	0.0536097	122	7724	0.100325	0.062572	0.108859	165	13445	0.78876	0.367717	0.424016	1222	GRPEL1	GrpE protein homolog 1, mitochondrial
250	X1223	-0.108861	0.174194	0.532008	35	4628	-0.11786	0.103641	0.255457	96	6291	0.0229711	0.0798236	0.77352	131	10919	0.86028	0.693639	0.939363	1223	GRSF1	G-rich sequence factor 1
251	X1224	0.297561	0.178189	0.0949358	41	5627	-0.112734	0.0767633	0.141942	122	7570	0.0134881	0.0755804	0.858362	163	13197	0.585778	0.558217	0.966385	1224	GSAP	Gamma-secretase-activating protein
252	X1225	0.00403374	0.0425068	0.924397	35	4814	-0.0158247	0.0192414	0.410834	104	6557	-0.0205509	0.0172571	0.233707	139	11371	0.988603	0.808196	0.638218	1225	GSN	Gelsolin
253	X1226	-0.0341449	0.04659	0.46363	35	4807	0.0507156	0.0223591	0.0233153	103	6526	0.0188643	0.021494	0.380129	138	11333	0.836252	0.239043	0.760984	1226	GSR	Glutathione reductase, mitochondrial
254	X1227	0.657848	0.1721	0.000132116	43	5738	0.316906	0.102455	0.00198068	124	7747	0.402791	0.0956538	2.54323e-05	167	13485	0.0321703	0.0697296	0.00140214	1227	GSTA1	Glutathione S-transferase A1
255	X1228	0.469053	0.259521	0.070703	41	5627	0.251676	0.0957016	0.00854341	122	7570	0.33705	0.0876063	0.000119416	163	13197	0.544245	0.149361	0.0044735	1228	GSTA3	Glutathione S-transferase A3
256	X1229	0.019404	0.156552	0.901358	34	4664	-0.0400144	0.0568486	0.481509	102	6357	-0.050683	0.057075	0.374537	136	11021	0.982697	0.837939	0.756741	1229	GSTM4	Glutathione S-transferase Mu 4
257	X123	-0.051869	0.0876488	0.553997	43	5816	0.00319837	0.0392899	0.93512	125	7811	-0.00323786	0.0333572	0.922674	168	13627	0.873292	0.977384	0.984618	123	ANGPTL7	Angiopoietin-related protein 7
258	X1230	-0.19633	0.164676	0.233176	38	5615	0.0223662	0.0737253	0.761607	123	7521	-0.139968	0.0713499	0.0497958	161	13136	0.703814	0.926919	0.271969	1230	GSTP1	Glutathione S-transferase P
259	X1231	0.700436	0.540865	0.19531	35	4818	0.507619	0.259899	0.0508027	101	6574	0.595098	0.224941	0.0081553	136	11392	0.668126	0.355133	0.0823138	1231	GSTT2B	Glutathione S-transferase theta-2B
260	X1232	-0.142959	0.0696987	0.0402574	35	4734	-0.161011	0.0714252	0.0241799	99	6463	-0.132981	0.0511242	0.00929175	134	11197	0.483234	0.242796	0.0884381	1232	GTF2IRD1	General transcription factor II-I repeat domain-containing protein 1
261	X1233	-0.182951	0.110633	0.0981939	35	4694	0.00989284	0.0829722	0.905092	95	6411	-0.0848219	0.0763507	0.266589	130	11105	0.591267	0.970977	0.669927	1233	GTPBP2	GTP-binding protein 2
262	X1234	-0.0665014	0.050728	0.189878	44	5728	0.0495834	0.0373867	0.184763	125	7714	0.00413279	0.0280919	0.88304	169	13442	0.663719	0.619509	0.97488	1234	GUCA2A	Guanylin
263	X1235	-0.0052883	0.245812	0.982836	35	4734	0.00448454	0.0719942	0.950332	99	6463	0.0606802	0.0861798	0.481364	134	11197	0.997724	0.984007	0.816932	1235	GUCY2C	Heat-stable enterotoxin receptor
264	X1236	-0.0736262	0.0670253	0.271993	34	4664	0.0468233	0.0523374	0.370978	102	6357	-0.0185709	0.0415329	0.654777	136	11021	0.722767	0.784242	0.890301	1236	GUK1	Guanylate kinase
265	X1237	0.455432	0.140972	0.0012351	44	5774	0.10718	0.0645537	0.096851	124	7787	0.194792	0.0570488	0.000639024	168	13561	0.100249	0.477232	0.0153052	1237	GUSB	Beta-glucuronidase
266	X1238	-0.0500731	0.141175	0.722824	42	5655	0.01072	0.0909518	0.906175	119	7607	-0.012282	0.0776334	0.874295	161	13262	0.936773	0.971541	0.968419	1238	GYS1	Glycogen [starch] synthase, muscle
267	X1239	0.0761295	0.195151	0.696459	43	5822	0.0422537	0.0410975	0.303886	125	7830	0.0468023	0.0374479	0.211373	168	13652	0.930972	0.745555	0.610309	1239	GZMA	Granzyme A
268	X124	-0.0232464	0.140796	0.868859	34	4664	0.0274033	0.0744139	0.712683	102	6357	-0.0111077	0.0624691	0.858871	136	11021	0.973527	0.91401	0.966385	124	ANK2	Ankyrin-2
269	X1240	0.220477	0.217768	0.311329	43	5754	-0.0675929	0.0601259	0.260933	125	7741	-0.125356	0.0461228	0.00657019	168	13495	0.750595	0.701422	0.071903	1240	GZMB	Granzyme B
270	X1241	0.0491644	0.127266	0.699266	42	5655	-0.0613824	0.0669883	0.359502	119	7607	-0.0112837	0.0630713	0.858013	161	13262	0.932308	0.778758	0.966385	1241	GZMH	Granzyme H
271	X1242	0.102823	0.196744	0.601235	35	4658	-0.0347463	0.0290516	0.231688	98	6332	-0.0184405	0.0662471	0.780737	133	10990	0.898164	0.668965	0.940979	1242	H2AP	Huntingtin-interacting protein M
272	X1243	0.0114967	0.21699	0.957746	34	4664	0.0219276	0.0614281	0.721119	102	6357	-0.0665032	0.0779146	0.39336	136	11021	0.992603	0.91693	0.771003	1243	HADH	Hydroxyacyl-coenzyme A dehydrogenase, mitochondrial
273	X1244	-0.0554498	0.13582	0.683083	43	5805	-0.0701549	0.070677	0.320899	125	7793	-0.0693028	0.0647732	0.28465	168	13598	0.926109	0.755576	0.684176	1244	HAGH	Hydroxyacylglutathione hydrolase, mitochondrial
274	X1245	0.457678	0.242164	0.0587643	43	5816	0.334014	0.136221	0.0142062	125	7811	0.408766	0.127278	0.00131992	168	13627	0.527575	0.188489	0.0247232	1245	HAO1	Hydroxyacid oxidase 1
275	X1246	-0.176802	0.116728	0.129862	44	5760	0.0317994	0.0831285	0.702066	125	7754	-0.00881735	0.0761134	0.907775	169	13514	0.620216	0.910147	0.979514	1246	HARS1	Histidine--tRNA ligase, cytoplasmic
276	X1247	0.239606	0.151379	0.113463	43	5811	0.112645	0.0628094	0.0729019	125	7803	0.177284	0.0684013	0.00954682	168	13614	0.600746	0.42415	0.0903726	1247	HAVCR1	Hepatitis A virus cellular receptor 1
277	X1248	0.0184542	0.0623461	0.767233	44	5760	0.13561	0.0410605	0.000957637	125	7754	0.111414	0.0356006	0.00175069	169	13514	0.947562	0.0474274	0.028664	1248	HAVCR2	Hepatitis A virus cellular receptor 2
278	X1249	0.144084	0.123796	0.244472	43	5805	0.0573696	0.0784188	0.464426	125	7793	0.095337	0.0693392	0.169151	168	13598	0.709778	0.836753	0.548521	1249	HBEGF	Proheparin-binding EGF-like growth factor
279	X125	-0.143453	0.12669	0.257501	32	4697	0.0947438	0.0849317	0.264623	101	6374	-0.0146861	0.0753096	0.845386	133	11071	0.716932	0.704416	0.964961	125	ANKMY2	Ankyrin repeat and MYND domain-containing protein 2
280	X1250	0.0251063	0.091821	0.784525	43	5816	-0.0206545	0.0632754	0.744105	125	7811	-0.0581535	0.0553573	0.293483	168	13627	0.952381	0.922938	0.689897	1250	HBQ1	Hemoglobin subunit theta-1
281	X1251	0.212866	0.18685	0.254606	36	4838	-0.13864	0.110169	0.208238	103	6561	-0.0484184	0.104203	0.64218	139	11399	0.716932	0.641243	0.886006	1251	HBZ	Hemoglobin subunit zeta
282	X1252	-0.0372914	0.0476967	0.434307	34	4664	0.115568	0.0849761	0.173827	102	6357	0.0509832	0.053777	0.343105	136	11021	0.820857	0.604153	0.735928	1252	HCG22	Protein PBMUCL2
283	X1253	-0.106644	0.0877202	0.22409	43	5822	0.0331528	0.0563592	0.55637	125	7830	-0.0184002	0.0464908	0.692267	168	13652	0.691433	0.865427	0.905463	1253	HCLS1	Hematopoietic lineage cell-specific protein
284	X1254	0.145869	0.218615	0.50462	32	4697	-0.0189557	0.0600456	0.752239	101	6374	0.11688	0.0907642	0.197839	133	11071	0.852824	0.92424	0.589884	1254	HDAC8	Histone deacetylase 8
285	X1255	0.0966896	0.153426	0.528562	32	4671	-0.00994609	0.0576812	0.863098	100	6372	0.0709482	0.0891153	0.425951	132	11043	0.86028	0.951495	0.790365	1255	HDAC9	Histone deacetylase 9
286	X1256	-0.030708	0.0880765	0.727351	35	4810	0.00289142	0.0395187	0.941674	101	6544	-0.0193291	0.0372711	0.604034	136	11354	0.939041	0.979905	0.869452	1256	HDDC2	5'-deoxynucleotidase HDDC2
287	X1257	-0.324806	0.155916	0.0372321	43	5805	-0.112293	0.0988371	0.255896	125	7797	-0.135347	0.0869983	0.119769	168	13602	0.475075	0.693639	0.449017	1257	HDGF	Hepatoma-derived growth factor
288	X1258	0.915462	0.635153	0.149493	35	4818	0.0346589	0.0564597	0.539302	101	6574	-0.0255761	0.0559021	0.6473	136	11392	0.639103	0.860305	0.887047	1258	HDGFL2	Hepatoma-derived growth factor-related protein 2
289	X1259	0.0762034	0.0896999	0.395583	42	5655	-0.0732951	0.0546991	0.180255	119	7607	-0.0335993	0.0469308	0.474034	161	13262	0.800747	0.613281	0.811439	1259	HEBP1	Heme-binding protein 1
290	X126	0.0537332	0.147835	0.716255	35	4658	0.0500211	0.0581323	0.38953	98	6332	0.0120274	0.0485708	0.804423	133	10990	0.935446	0.79685	0.946845	126	ANKRA2	Ankyrin repeat family A protein 2
291	X1260	0.0199372	0.158728	0.900044	35	4728	0.0537419	0.0300254	0.0734728	102	6431	0.0635381	0.0284844	0.0257055	137	11159	0.982697	0.42415	0.177989	1260	HEG1	Protein HEG homolog 1
292	X1261	0.0682924	0.0786507	0.38523	35	4818	-0.0622163	0.0373774	0.0960041	101	6574	-0.0132472	0.0397388	0.738865	136	11392	0.793566	0.476765	0.924846	1261	HEPACAM2	HEPACAM family member 2
293	X1262	0.0791819	0.0489079	0.105447	36	4838	0.027836	0.0308137	0.366332	103	6561	0.0993452	0.0295078	0.000760627	139	11399	0.593673	0.783044	0.0173637	1262	HEPH	Hephaestin
294	X1263	0.0217862	0.107056	0.838742	43	5754	0.0891336	0.0889311	0.31621	125	7741	0.081518	0.0690414	0.237718	168	13495	0.966405	0.749121	0.644136	1263	HEXIM1	Protein HEXIM1
295	X1264	0.379879	0.147028	0.00977427	43	5822	0.123742	0.038967	0.00149545	125	7830	0.143894	0.0398983	0.000310313	168	13652	0.24621	0.0624243	0.00897757	1264	HGF	Hepatocyte growth factor
296	X1265	0.0345859	0.0524973	0.510015	35	4794	0.0501288	0.0402168	0.212593	102	6497	0.0410478	0.0316711	0.194953	137	11291	0.85402	0.644797	0.589018	1265	HGFAC	Hepatocyte growth factor activator
297	X1266	-0.150692	0.129542	0.244724	41	5627	0.0301767	0.0838822	0.719033	122	7570	-0.0398206	0.0683056	0.559908	163	13197	0.709778	0.91693	0.852638	1266	HGS	Hepatocyte growth factor-regulated tyrosine kinase substrate
298	X1267	0.0442522	0.123327	0.71973	35	4818	0.0523608	0.0949935	0.581493	101	6574	0.0814343	0.0713064	0.253441	136	11392	0.936464	0.869819	0.656592	1267	HHEX	Hematopoietically-expressed homeobox protein HHEX
299	X1268	0.00950151	0.113715	0.93341	32	4697	-0.0368122	0.0570261	0.518582	101	6374	0.023264	0.0582087	0.689403	133	11071	0.991214	0.851971	0.904145	1268	HIF1A	Hypoxia-inducible factor 1-alpha
300	X1269	0.0345297	0.0669093	0.605807	34	4664	0.0451096	0.0387311	0.244146	102	6357	0.0372855	0.0335654	0.266641	136	11021	0.900391	0.684324	0.669927	1269	HIP1	Huntingtin-interacting protein 1
301	X127	0.0776504	0.130235	0.551018	41	5627	0.113981	0.0755907	0.131586	122	7570	0.0428797	0.0552837	0.437967	163	13197	0.870782	0.546394	0.796503	127	ANKRD54	Ankyrin repeat domain-containing protein 54
302	X1270	-0.0294474	0.0970866	0.761653	34	4809	0.0963402	0.0426672	0.0239491	101	6560	0.0839275	0.0363082	0.0208036	135	11369	0.94664	0.242206	0.159131	1270	HIP1R	Huntingtin-interacting protein 1-related protein
303	X1271	0.195223	0.0970279	0.0442171	36	4820	0.09802	0.0470891	0.0373803	102	6569	0.0562817	0.0506105	0.266114	138	11389	0.489844	0.308234	0.669927	1271	HJV	Hemojuvelin
304	X1272	0.0216452	0.0453017	0.632792	42	5655	0.0102483	0.0414256	0.804607	119	7607	0.0124738	0.0278006	0.653656	161	13262	0.91445	0.939212	0.889191	1272	HK2	Hexokinase-2
305	X1273	0.0207817	0.0925578	0.822347	36	4820	0.0477673	0.0320592	0.136232	102	6569	0.0560441	0.0348531	0.107833	138	11389	0.962585	0.54755	0.422371	1273	HLA-A	HLA class I histocompatibility antigen, A alpha chain
306	X1274	-0.105779	0.0682168	0.12099	42	5737	0.0474803	0.0369113	0.198326	125	7715	0.00228969	0.0315779	0.942197	167	13452	0.61015	0.634134	0.987688	1274	HLA-DRA	HLA class II histocompatibility antigen, DR alpha chain
307	X1275	0.0255577	0.0606949	0.673693	43	5754	0.106254	0.0269127	7.87775e-05	125	7741	0.0938203	0.0215348	1.32051e-05	168	13495	0.923453	0.0115094	0.000820966	1275	HLA-E	HLA class I histocompatibility antigen, alpha chain E
308	X1276	0.156345	0.103335	0.130281	43	5816	-0.01643	0.0499064	0.741992	125	7811	0.0223216	0.0385429	0.562496	168	13627	0.620216	0.922204	0.852638	1276	HMBS	Porphobilinogen deaminase
309	X1277	0.00692192	0.159312	0.965344	35	4722	-0.0412368	0.067318	0.540162	100	6419	-0.0122869	0.0594046	0.83614	135	11141	0.994132	0.860305	0.962	1277	HMCN2	Hemicentin-2
310	X1278	0.00956414	0.0847678	0.910167	34	4690	0.0410083	0.0554951	0.459935	100	6411	0.000775207	0.0498965	0.987604	134	11101	0.985973	0.831935	0.996899	1278	HMGCL	Hydroxymethylglutaryl-CoA lyase, mitochondrial
311	X1279	-0.0465299	0.0826117	0.573274	34	4664	0.00531014	0.0451483	0.906372	102	6357	-0.0116653	0.0371618	0.753592	136	11021	0.884427	0.971541	0.930115	1279	HMGCS1	Hydroxymethylglutaryl-CoA synthase, cytoplasmic
312	X128	0.0932926	0.0845385	0.269788	34	4690	-0.00878205	0.0425895	0.836633	100	6411	0.0747326	0.0478198	0.118101	134	11101	0.721905	0.945717	0.444704	128	ANP32C	Acidic leucine-rich nuclear phosphoprotein 32 family member C
313	X1280	0.0749142	0.0899262	0.404809	34	4645	0.0289719	0.0373649	0.438117	98	6317	-0.00510778	0.0338399	0.880023	132	10962	0.808034	0.82218	0.973288	1280	HMMR	Hyaluronan mediated motility receptor
314	X1281	-0.0644714	0.0772749	0.404105	42	5682	0.0511395	0.0561584	0.362491	122	7677	-0.0560563	0.0411525	0.173147	164	13359	0.808034	0.780153	0.554147	1281	HMOX1	Heme oxygenase 1
315	X1282	-0.172594	0.125534	0.169171	39	5654	0.036806	0.0445981	0.409212	124	7564	-0.0269972	0.0624073	0.665308	163	13218	0.647012	0.808196	0.89413	1282	HMOX2	Heme oxygenase 2
316	X1283	-0.14003	0.0790008	0.0763091	35	4694	-0.0939576	0.0443957	0.0343136	95	6411	-0.113249	0.0425402	0.00776427	130	11105	0.555756	0.292797	0.080451	1283	HNF1A	Hepatocyte nuclear factor 1-alpha
317	X1284	0.152676	0.0952973	0.109132	42	5700	0.105714	0.0484572	0.0291402	123	7662	0.126677	0.0484736	0.00896696	165	13362	0.598928	0.271171	0.086189	1284	HNMT	Histamine N-methyltransferase
318	X1285	-0.181522	0.121781	0.136076	41	5632	0.0466717	0.0843871	0.580217	119	7586	-0.0789616	0.0741079	0.286652	160	13218	0.631051	0.869819	0.685799	1285	HNRNPK	Heterogeneous nuclear ribonucleoprotein K
319	X1286	0.0318379	0.0805173	0.692535	36	4820	-0.00446022	0.0445178	0.920194	102	6569	-0.0488501	0.0441421	0.268443	138	11389	0.92977	0.975304	0.672141	1286	HNRNPUL1	Heterogeneous nuclear ribonucleoprotein U-like protein 1
320	X1287	-0.00298654	0.112764	0.978871	43	5822	0.0418635	0.0730722	0.566709	125	7830	-0.0121534	0.0707245	0.863563	168	13652	0.997724	0.869053	0.967281	1287	HPCAL1	Hippocalcin-like protein 1
321	X1288	-0.0791598	0.0615837	0.198652	41	5627	-0.0586471	0.0409715	0.152312	122	7570	-0.0772985	0.0340328	0.0231292	163	13197	0.670588	0.57575	0.171532	1288	HPGDS	Hematopoietic prostaglandin D synthase
322	X1289	0.164818	0.16799	0.326536	36	4778	0.0241251	0.0832466	0.771967	103	6475	0.0132017	0.0723465	0.855207	139	11253	0.759665	0.93235	0.966385	1289	HPSE	Heparanase
323	X129	0.0408629	0.0612332	0.504559	43	5783	0.0536374	0.0349491	0.124851	123	7767	0.036686	0.0319608	0.251034	166	13550	0.852824	0.535828	0.654991	129	ANPEP	Aminopeptidase N
324	X1290	-0.0657472	0.107493	0.540773	35	4727	-0.0214729	0.0958349	0.822709	98	6450	-0.0504513	0.0707886	0.476029	133	11177	0.864928	0.944209	0.813332	1290	HRAS	GTPase Hras
325	X1291	-0.000919983	0.0886674	0.991722	34	4690	-0.0733639	0.0279765	0.00873294	100	6411	-0.0949112	0.0292653	0.00118222	134	11101	0.997724	0.150992	0.0227266	1291	HRC	Sarcoplasmic reticulum histidine-rich calcium-binding protein
326	X1292	0.137676	0.0276894	6.6215e-07	34	4818	0.112651	0.0366866	0.00213598	105	6539	0.109608	0.022597	1.2312e-06	139	11357	0.000967401	0.0709243	0.00016381	1292	HRG	Histidine-rich glycoprotein
327	X1293	-0.110919	0.171701	0.518278	34	4690	0.0449015	0.105044	0.66905	100	6411	-0.0452632	0.0813563	0.577967	134	11101	0.859929	0.89595	0.857258	1293	HS1BP3	HCLS1-binding protein 3
328	X1294	0.0441619	0.0729202	0.544767	43	5721	0.0241505	0.037729	0.522104	122	7724	0.056408	0.0303671	0.0632347	165	13445	0.867471	0.854671	0.320071	1294	HS3ST3B1	Heparan sulfate glucosamine 3-O-sulfotransferase 3B1
329	X1295	0.283801	0.150449	0.0592463	43	5816	0.0455213	0.0345249	0.187335	125	7811	0.0594733	0.029604	0.0445412	168	13627	0.527575	0.619509	0.2562	1295	HS6ST1	Heparan-sulfate 6-O-sulfotransferase 1
330	X1296	0.128728	0.0669731	0.0545947	32	4697	0.00543232	0.0287848	0.850311	101	6374	0.0397951	0.0284629	0.162071	133	11071	0.52573	0.947338	0.532702	1296	HS6ST2	Heparan-sulfate 6-O-sulfotransferase 2
331	X1297	-0.0843132	0.163083	0.605159	34	4690	-0.0510377	0.0935267	0.585271	100	6411	-0.060399	0.0802265	0.451536	134	11101	0.900344	0.869819	0.804207	1297	HSBP1	Heat shock factor-binding protein 1
332	X1298	-0.175538	0.0643469	0.00637217	43	5754	-0.0753377	0.0524999	0.151285	125	7741	-0.114011	0.0376896	0.00248633	168	13495	0.216506	0.574098	0.0364865	1298	HSD11B1	Corticosteroid 11-beta-dehydrogenase isozyme 1
333	X1299	0.0071705	0.137633	0.95845	35	4818	0.0359079	0.068531	0.600302	101	6574	0.026001	0.0604325	0.667015	136	11392	0.992603	0.87237	0.89413	1299	HSD17B14	17-beta-hydroxysteroid dehydrogenase 14
334	X13	0.0146763	0.060937	0.809677	35	4833	-0.0342482	0.0258695	0.185542	105	6577	-0.0289253	0.0226833	0.202246	140	11410	0.959238	0.619509	0.595802	13	ACE	Angiotensin-converting enzyme
335	X130	0.0452363	0.107698	0.674465	35	4703	-0.0127248	0.0385669	0.741444	101	6387	-0.0397114	0.0326385	0.223717	136	11090	0.923453	0.922204	0.624356	130	ANXA1	Annexin A1
336	X1300	-0.0490635	0.108912	0.652359	34	4664	0.0255734	0.0515871	0.620084	102	6357	-0.000379828	0.0421804	0.992815	136	11021	0.917039	0.878703	0.99826	1300	HSD17B3	Testosterone 17-beta-dehydrogenase 3
337	X1301	0.184858	0.302695	0.541394	34	4690	0.0725183	0.0484397	0.134372	100	6411	0.0202579	0.0495163	0.682455	134	11101	0.864928	0.546394	0.897854	1301	HSDL2	Hydroxysteroid dehydrogenase-like protein 2
338	X1302	0.130205	0.142086	0.359469	39	5634	-0.156617	0.0614677	0.0108359	124	7527	0.012179	0.0677544	0.857347	163	13161	0.783856	0.166344	0.966385	1302	HSP90B1	Endoplasmin
339	X1303	-0.16898	0.0976586	0.0835736	45	5765	0.0535204	0.0792096	0.499243	124	7773	-0.0603397	0.0592318	0.308343	169	13538	0.569934	0.843984	0.697946	1303	HSPA1A	Heat shock 70 kDa protein 1A
340	X1304	-0.113675	0.0561487	0.0429154	36	4805	-0.0448802	0.0299222	0.133642	101	6542	-0.0586467	0.0270649	0.0302431	137	11347	0.483234	0.546394	0.19551	1304	HSPA2	Heat shock-related 70 kDa protein 2
341	X1305	0.141009	0.148168	0.341257	42	5660	0.0656967	0.0696249	0.345384	121	7648	0.0343545	0.06436	0.593489	163	13308	0.773889	0.769217	0.863855	1305	HSPB1	Heat shock protein beta-1
342	X1306	0.0232297	0.0744585	0.755054	43	5816	0.0419026	0.0339312	0.216856	125	7811	0.0326269	0.0352506	0.354669	168	13627	0.9458	0.64947	0.743269	1306	HSPB6	Heat shock protein beta-6
343	X1307	0.0168611	0.0466817	0.717955	43	5718	0.0454956	0.0264126	0.08498	122	7689	0.0478769	0.0273916	0.0804867	165	13407	0.935709	0.446604	0.359057	1307	HSPG2	Basement membrane-specific heparan sulfate proteoglycan core protein
344	X1308	0.287577	0.26983	0.286526	32	4671	0.145409	0.0940091	0.121922	100	6372	0.180498	0.0829198	0.0294974	132	11043	0.729538	0.532519	0.194289	1308	HTR1A	5-hydroxytryptamine receptor 1A
345	X1309	-0.0136339	0.0769391	0.859348	32	4671	0.0801504	0.0748816	0.284456	100	6372	0.0404352	0.0564606	0.473888	132	11043	0.972508	0.719419	0.811439	1309	HTR1B	5-hydroxytryptamine receptor 1B
346	X131	0.0786894	0.160498	0.623933	39	5654	-0.0178512	0.081763	0.827173	124	7564	0.00116622	0.0778699	0.988051	163	13218	0.908387	0.945248	0.996899	131	ANXA10	Annexin A10
347	X1310	-0.0789014	0.0951693	0.407069	44	5785	0.0330694	0.0694774	0.634093	123	7777	-0.0212082	0.0514108	0.679956	167	13562	0.808322	0.883139	0.897676	1310	HTRA2	Serine protease HTRA2, mitochondrial
348	X1311	0.122038	0.0697027	0.0799743	43	5732	0.0242512	0.0220335	0.271049	123	7695	0.0180728	0.0211191	0.392133	166	13427	0.56529	0.708747	0.771003	1311	HYAL1	Hyaluronidase-1
349	X1312	-0.000590798	0.0341653	0.986203	44	5829	0.049824	0.0228853	0.0294721	125	7856	0.0260368	0.0181306	0.150983	169	13685	0.997724	0.272524	0.512617	1312	HYOU1	Hypoxia up-regulated protein 1
350	X1313	-0.109178	0.12126	0.367927	42	5685	0.136313	0.0972262	0.160909	122	7587	-0.000396613	0.0711528	0.995553	164	13272	0.78876	0.589826	0.998772	1313	ICA1	Islet cell autoantigen 1
351	X1314	0.0115621	0.071554	0.871632	43	5730	0.0622448	0.0305183	0.0413912	122	7717	0.0931673	0.0318147	0.00340675	165	13447	0.973527	0.31996	0.0444414	1314	ICAM1	Intercellular adhesion molecule 1
352	X1315	0.00546999	0.0612872	0.928882	44	5829	0.0340835	0.0305794	0.265026	125	7856	-0.000703572	0.0303627	0.981513	169	13685	0.989905	0.704647	0.995192	1315	ICAM2	Intercellular adhesion molecule 2
353	X1316	-0.0037035	0.0489183	0.939651	44	5829	-0.00822076	0.0272991	0.76331	125	7856	-0.0137127	0.0240833	0.569094	169	13685	0.991214	0.927784	0.852638	1316	ICAM3	Intercellular adhesion molecule 3
354	X1317	-0.0879049	0.0985156	0.372236	43	5754	0.0179807	0.0558637	0.747554	125	7741	-0.0247213	0.0540484	0.64739	168	13495	0.789885	0.923909	0.887047	1317	ICAM4	Intercellular adhesion molecule 4
355	X1318	-0.0915603	0.0859269	0.286622	43	5752	0.0608209	0.0461983	0.188	124	7760	-0.012576	0.0387817	0.745728	167	13512	0.729538	0.619509	0.928427	1318	ICAM5	Intercellular adhesion molecule 5
356	X1319	0.120825	0.0747995	0.106241	43	5721	-0.000632504	0.017446	0.971079	122	7724	-0.00679314	0.0186321	0.715415	165	13445	0.594817	0.98957	0.916195	1319	ICOSLG	ICOS ligand
357	X132	-0.346126	0.158352	0.0288305	43	5741	0.0945011	0.0652063	0.147264	125	7726	-0.00439971	0.0579844	0.939517	168	13467	0.421214	0.567449	0.987151	132	ANXA11	Annexin A11
358	X1320	-0.0324692	0.0739463	0.660596	35	4734	-0.0229122	0.0480388	0.633396	99	6463	-0.0281728	0.0355014	0.427447	134	11197	0.919554	0.883139	0.791007	1320	ID4	DNA-binding protein inhibitor ID-4
359	X1321	-0.119544	0.0792576	0.131479	39	5654	0.0328471	0.0593241	0.579791	124	7564	-0.0506815	0.048479	0.295824	163	13218	0.620216	0.869819	0.691517	1321	IDI2	Isopentenyl-diphosphate delta-isomerase 2
360	X1322	-0.0197546	0.101177	0.845199	34	4690	0.0941932	0.0777964	0.225985	100	6411	0.0482874	0.0600953	0.421677	134	11101	0.96807	0.661651	0.7875	1322	IDO1	Indoleamine 2,3-dioxygenase 1
361	X1323	0.00652213	0.01313	0.619375	43	5822	-0.0135169	0.00954403	0.156696	125	7830	-0.00494325	0.0076316	0.517157	168	13652	0.906721	0.587762	0.839272	1323	IDS	Iduronate 2-sulfatase
362	X1324	0.114388	0.11673	0.32712	43	5816	0.0843165	0.0509944	0.0982403	125	7811	0.119007	0.0472397	0.0117619	168	13627	0.76009	0.47843	0.104463	1324	IDUA	Alpha-L-iduronidase
363	X1325	0.00516316	0.100366	0.958972	35	4702	0.106928	0.0388635	0.0059344	99	6379	0.0519654	0.0359184	0.147964	134	11081	0.992603	0.117164	0.507454	1325	IFI30	Gamma-interferon-inducible lysosomal thiol reductase
364	X1326	-0.0229366	0.0869923	0.79204	35	4734	0.0129198	0.0557621	0.816774	99	6463	-0.0465496	0.0471329	0.323337	134	11197	0.953581	0.941981	0.714683	1326	IFIT1	Interferon-induced protein with tetratricopeptide repeats 1
365	X1327	-0.120504	0.0418263	0.00396327	35	4734	-0.0540215	0.0337841	0.109817	99	6463	-0.0705815	0.0259005	0.00642823	134	11197	0.172846	0.511776	0.0711498	1327	IFIT3	Interferon-induced protein with tetratricopeptide repeats 3
366	X1328	-0.0263415	0.0475485	0.579584	35	4810	-0.000803544	0.027441	0.976639	101	6544	0.0282971	0.0219324	0.196983	136	11354	0.886502	0.992193	0.589884	1328	IFNAR1	Interferon alpha/beta receptor 1
367	X1329	0.124887	0.158807	0.43163	42	5685	-0.0162179	0.111555	0.884411	122	7587	0.071548	0.0926478	0.439961	164	13272	0.820533	0.959973	0.798222	1329	IFNG	Interferon gamma
368	X133	-0.0202283	0.117165	0.862928	34	4621	0.0287271	0.0587337	0.624766	96	6325	-0.0122512	0.053054	0.817378	130	10946	0.972786	0.878944	0.953825	133	ANXA2	Annexin A2
369	X1330	-0.0331142	0.0354157	0.34978	45	5773	0.0445383	0.0215834	0.0390608	124	7783	0.0242765	0.020616	0.238974	169	13556	0.779601	0.314161	0.644136	1330	IFNGR1	Interferon gamma receptor 1
370	X1331	0.294244	0.122503	0.0163083	42	5726	0.0862674	0.058656	0.141363	123	7702	0.118582	0.0518571	0.0222129	165	13428	0.315582	0.556688	0.167283	1331	IFNGR2	Interferon gamma receptor 2
371	X1332	0.0576891	0.0975094	0.554101	39	5654	0.0239701	0.0425358	0.573075	124	7564	0.0123236	0.0393375	0.75407	163	13218	0.873292	0.869819	0.930115	1332	IFNL1	Interferon lambda-1
372	X1333	-0.210633	0.131516	0.10925	32	4671	0.0388181	0.0725799	0.592765	100	6372	0.01319	0.0735272	0.857631	132	11043	0.598928	0.87237	0.966385	1333	IFNL2	Interferon lambda-2
373	X1334	0.0614536	0.126609	0.627407	43	5754	0.144633	0.0469985	0.00208816	125	7741	0.156231	0.0470708	0.000903236	168	13495	0.909889	0.0709243	0.0194063	1334	IFNLR1	Interferon lambda receptor 1
374	X1335	0.065617	0.129344	0.611941	34	4664	-0.0411556	0.031774	0.195231	102	6357	-0.0286542	0.0287022	0.318121	136	11021	0.904447	0.629743	0.709038	1335	IFNW1	Interferon omega-1
375	X1336	0.0148431	0.0751387	0.843403	35	4694	0.0655273	0.0540418	0.22531	95	6411	0.0437126	0.0462213	0.344289	130	11105	0.967239	0.660336	0.735928	1336	IFT20	Intraflagellar transport protein 20 homolog
376	X1337	-0.144899	0.0915512	0.113488	36	4820	-0.0302984	0.0651662	0.641975	102	6569	-0.0710781	0.0568426	0.21114	138	11389	0.600746	0.887093	0.610309	1337	IGBP1	Immunoglobulin-binding protein 1
377	X1338	-0.00807655	0.0807576	0.920336	32	4671	0.0164219	0.0476864	0.730567	100	6372	0.046198	0.0487576	0.343382	132	11043	0.988603	0.921328	0.735928	1338	IGDCC3	Immunoglobulin superfamily DCC subclass member 3
378	X1339	0.0269027	0.0548205	0.623609	36	4842	-0.0220117	0.027204	0.418438	104	6570	-0.0188206	0.025247	0.455994	140	11412	0.908368	0.811801	0.806791	1339	IGDCC4	Immunoglobulin superfamily DCC subclass member 4
379	X134	-0.161484	0.131765	0.22037	43	5823	-0.0099052	0.0692807	0.886312	124	7824	-0.0464183	0.0610065	0.446732	167	13647	0.685431	0.960966	0.802306	134	ANXA3	Annexin A3
380	X1340	-0.0225935	0.0304112	0.457522	43	5721	0.0378993	0.02119	0.0736879	122	7724	-0.0224454	0.0204432	0.272232	165	13445	0.833985	0.42415	0.67298	1340	IGF1R	Insulin-like growth factor 1 receptor
381	X1341	-0.0264555	0.125256	0.832723	34	4664	0.111669	0.0528186	0.0344988	102	6357	0.0595832	0.0480411	0.214881	136	11021	0.963851	0.293039	0.616149	1341	IGF2BP3	Insulin-like growth factor 2 mRNA-binding protein 3
382	X1342	0.0326109	0.062949	0.604422	44	5760	0.00454872	0.0230362	0.843468	125	7754	0.00443104	0.0221247	0.841265	169	13514	0.900344	0.945717	0.962858	1342	IGF2R	Cation-independent mannose-6-phosphate receptor
383	X1343	-0.596608	0.231995	0.0101218	44	5824	-0.216245	0.137299	0.115259	125	7840	-0.50202	0.133137	0.000162784	169	13664	0.252786	0.519732	0.0054673	1343	IGFBP1	Insulin-like growth factor-binding protein 1
384	X1344	-0.271926	0.114526	0.0175788	44	5822	-0.0289062	0.0746905	0.698747	125	7841	-0.173284	0.0673515	0.010087	169	13663	0.33572	0.910147	0.0935685	1344	IGFBP2	Insulin-like growth factor-binding protein 2
385	X1345	0.0624738	0.0524728	0.233813	43	5790	-0.0334404	0.0301832	0.267899	123	7781	0.0219934	0.0246506	0.372282	166	13571	0.704228	0.707137	0.754899	1345	IGFBP3	Insulin-like growth factor-binding protein 3
386	X1346	0.0873907	0.0928787	0.34675	43	5694	0.0666586	0.0493393	0.176688	124	7670	0.077222	0.0418125	0.0647669	167	13364	0.7782	0.608824	0.32517	1346	IGFBP4	Insulin-like growth factor-binding protein 4
387	X1347	0.0731122	0.0732346	0.31812	43	5736	0.0584603	0.0293137	0.0461191	122	7712	0.0642864	0.0331765	0.052659	165	13448	0.755555	0.341165	0.283397	1347	IGFBP6	Insulin-like growth factor-binding protein 6
388	X1348	0.0248975	0.103599	0.810078	44	5829	0.0531464	0.0268729	0.047963	125	7856	0.117705	0.0376316	0.00176103	169	13685	0.959238	0.347761	0.028664	1348	IGFBP7	Insulin-like growth factor-binding protein 7
389	X1349	0.0904144	0.0581097	0.119726	43	5752	0.0456788	0.0357869	0.20181	124	7760	0.044352	0.0285356	0.120121	167	13512	0.61015	0.636812	0.449416	1349	IGFBPL1	Insulin-like growth factor-binding protein-like 1
390	X135	-0.0558131	0.135632	0.680703	43	5727	0.0232538	0.0713516	0.744496	124	7729	-0.0933726	0.060178	0.120756	167	13456	0.925923	0.922938	0.450064	135	ANXA4	Annexin A4
391	X1350	0.018474	0.107481	0.86353	32	4697	-0.0806786	0.053867	0.134201	101	6374	0.00122964	0.0691962	0.985822	133	11071	0.972786	0.546394	0.996899	1350	IGFL4	Insulin growth factor-like family member 4
392	X1351	-0.0571344	0.100073	0.568048	34	4664	0.119068	0.0590406	0.0437254	102	6357	0.0524944	0.0511463	0.304722	136	11021	0.881018	0.329293	0.696939	1351	IGHMBP2	DNA-binding protein SMUBP-2
393	X1352	0.0300879	0.0492091	0.540915	34	4837	0.00668902	0.0262898	0.79916	105	6580	0.0233411	0.0214057	0.27553	139	11417	0.864928	0.938327	0.67432	1352	IGLC2	Immunoglobulin lambda constant 2
394	X1353	-0.219876	0.14075	0.118247	35	4658	0.0977112	0.101065	0.333634	98	6332	0.0395821	0.0760603	0.602782	133	10990	0.607014	0.761624	0.868801	1353	IGLON5	IgLON family member 5
395	X1354	-0.0422268	0.076511	0.581013	34	4690	-0.0242506	0.0346517	0.484028	100	6411	-0.0348167	0.0321526	0.27887	134	11101	0.886502	0.838735	0.678484	1354	IGSF21	Immunoglobulin superfamily member 21
396	X1355	0.160964	0.0878833	0.0670156	43	5721	0.0777252	0.0360043	0.0308675	122	7724	0.146497	0.0362447	5.30237e-05	165	13445	0.537966	0.276187	0.00227846	1355	IGSF3	Immunoglobulin superfamily member 3
397	X1356	0.0608473	0.0536955	0.257134	43	5752	0.0721628	0.0312196	0.0208074	124	7760	0.0791359	0.0255065	0.00191844	167	13512	0.716932	0.228569	0.0308005	1356	IGSF8	Immunoglobulin superfamily member 8
398	X1357	0.537131	0.163207	0.00099793	36	4838	0.0820221	0.10672	0.442145	103	6561	0.352878	0.0921831	0.000129181	139	11399	0.0859597	0.824628	0.00471834	1357	IGSF9	Protein turtle homolog A
399	X1358	-0.0327796	0.151223	0.828392	43	5754	0.0971543	0.100164	0.33207	125	7741	0.0251461	0.0820841	0.759342	168	13495	0.962585	0.761621	0.932539	1358	IKBKG	NF-kappa-B essential modulator
400	X1359	0.388765	0.272767	0.154081	41	5627	-0.0812539	0.0949958	0.392362	122	7570	0.337408	0.170091	0.0472902	163	13197	0.639103	0.798942	0.264717	1359	IKZF2	Zinc finger protein Helios
401	X136	-0.123899	0.0534642	0.020481	39	5642	0.0115046	0.0449612	0.798045	124	7550	-0.0369425	0.0304887	0.225635	163	13192	0.359904	0.938327	0.626121	136	ANXA5	Annexin A5
402	X1360	-0.109036	0.131458	0.406858	42	5685	0.0236785	0.0712517	0.739646	122	7587	-0.0746816	0.0632839	0.237959	164	13272	0.808322	0.922204	0.644136	1360	IL10	Interleukin-10
403	X1361	-0.0271691	0.112784	0.809637	42	5685	-0.0166323	0.0484437	0.731348	122	7587	-0.0012792	0.0499018	0.979549	164	13272	0.959238	0.9214	0.995192	1361	IL10RA	Interleukin-10 receptor subunit alpha
404	X1362	0.118185	0.0655805	0.0715229	45	5773	0.0334665	0.0289467	0.247624	124	7783	0.0614872	0.0249572	0.0137509	169	13556	0.544245	0.688084	0.116464	1362	IL10RB	Interleukin-10 receptor subunit beta
405	X1363	0.0488517	0.153164	0.749765	42	5685	-0.00366199	0.0678852	0.95698	122	7587	0.0103364	0.0614023	0.866317	164	13272	0.944161	0.985592	0.967891	1363	IL11	Interleukin-11
406	X1364	0.349222	0.185836	0.0602181	43	5721	0.19659	0.0887731	0.026793	122	7724	0.160982	0.0814231	0.0480291	165	13445	0.5284	0.256686	0.266808	1364	IL12A_IL12B	Interleukin-12
407	X1365	0.172553	0.126115	0.171244	43	5822	0.109592	0.0585342	0.0611694	125	7830	0.106644	0.0521821	0.0409841	168	13652	0.648155	0.394971	0.244899	1365	IL12B	Interleukin-12 subunit beta
408	X1366	0.103413	0.0652553	0.113025	42	5685	0.0744937	0.0321695	0.0205766	122	7587	0.0684644	0.030324	0.0239603	164	13272	0.600746	0.226887	0.174903	1366	IL12RB1	Interleukin-12 receptor subunit beta-1
409	X1367	-0.010411	0.0661928	0.875022	32	4697	0.000509708	0.0390105	0.989575	101	6374	-0.0119616	0.0318191	0.706973	133	11071	0.973527	0.996052	0.913622	1367	IL12RB2	Interleukin-12 receptor subunit beta-2
410	X1368	0.10338	0.09141	0.258077	42	5685	0.0722637	0.0578391	0.211522	122	7587	0.0746013	0.0504617	0.139308	164	13272	0.716932	0.64382	0.494601	1368	IL13	Interleukin-13
411	X1369	0.00365037	0.0463766	0.937262	43	5676	0.0245361	0.0219557	0.263771	121	7651	0.0335985	0.0208385	0.10689	164	13327	0.991214	0.704416	0.420369	1369	IL13RA1	Interleukin-13 receptor subunit alpha-1
412	X137	-0.0710689	0.0889652	0.424384	42	5685	0.0402712	0.069704	0.563436	122	7587	-0.0111717	0.0531174	0.833418	164	13272	0.819056	0.868791	0.962	137	AOC1	Amiloride-sensitive amine oxidase [copper-containing]
413	X1370	-0.281938	0.107235	0.00855982	32	4671	-0.00478753	0.0324545	0.882725	100	6372	-0.0278647	0.0276671	0.313866	132	11043	0.233755	0.9585	0.705475	1370	IL13RA2	Interleukin-13 receptor subunit alpha-2
414	X1371	0.0499752	0.0799572	0.531955	43	5754	0.0136251	0.0347141	0.694692	125	7741	0.00717853	0.0321142	0.823122	168	13495	0.86028	0.909857	0.95652	1371	IL15	Interleukin-15
415	X1372	0.0677218	0.0734449	0.356489	42	5685	0.0874456	0.0375363	0.0198259	122	7587	0.0644365	0.0347784	0.063915	164	13272	0.783328	0.22454	0.321999	1372	IL15RA	Interleukin-15 receptor subunit alpha
416	X1373	0.0956393	0.0620711	0.123365	43	5822	0.0216729	0.0424179	0.609395	125	7830	0.0654597	0.0358122	0.0675702	168	13652	0.611032	0.875912	0.328685	1373	IL16	Pro-interleukin-16
417	X1374	0.0252821	0.0605414	0.67624	42	5673	0.007332	0.0442621	0.868433	122	7574	0.0150115	0.0351582	0.669401	164	13247	0.923786	0.952883	0.89413	1374	IL17A	Interleukin-17A
418	X1375	-0.0491041	0.107618	0.648187	42	5685	-0.00724401	0.0732029	0.921172	122	7587	-0.00475655	0.0611382	0.937987	164	13272	0.917039	0.975541	0.986372	1375	IL17C	Interleukin-17C
419	X1376	0.0788453	0.0770819	0.306366	42	5685	0.0501055	0.06132	0.413863	122	7587	0.00901312	0.0413514	0.827457	164	13272	0.747868	0.809397	0.957936	1376	IL17D	Interleukin-17D
420	X1377	0.138389	0.151748	0.361788	42	5685	-0.0312767	0.0826347	0.705064	122	7587	0.00930292	0.0745874	0.900741	164	13272	0.785635	0.910253	0.979514	1377	IL17F	Interleukin-17F
421	X1378	-0.0126435	0.0774746	0.870364	44	5760	-0.0318339	0.0431553	0.460721	125	7754	-0.00026269	0.0459549	0.995439	169	13514	0.973527	0.832032	0.998772	1378	IL17RA	Interleukin-17 receptor A
422	X1379	-0.188864	0.14995	0.207844	42	5684	-0.0518491	0.0555449	0.350581	123	7635	-0.0696017	0.0500789	0.164578	165	13319	0.67933	0.770573	0.539726	1379	IL17RB	Interleukin-17 receptor B
423	X138	0.0119957	0.0519075	0.817238	43	5790	0.00389253	0.0405744	0.923572	123	7781	0.0275665	0.0313523	0.379265	166	13571	0.960954	0.97566	0.760452	138	AOC3	Membrane primary amine oxidase
424	X1380	0.0459076	0.0803593	0.567811	45	5726	0.0601338	0.0483548	0.213648	124	7727	0.0405054	0.0397836	0.30861	169	13453	0.881018	0.645492	0.697946	1380	IL18	Interleukin-18
425	X1381	-0.02324	0.0732221	0.750948	43	5790	0.0765605	0.0311757	0.0140582	123	7781	0.0661804	0.0293212	0.0240028	166	13571	0.944161	0.187571	0.174903	1381	IL18BP	Interleukin-18-binding protein
426	X1382	0.2155	0.0675209	0.00141483	43	5822	0.121294	0.0490554	0.0134138	125	7830	0.166366	0.03807	1.2425e-05	168	13652	0.107697	0.183784	0.000806797	1382	IL18R1	Interleukin-18 receptor 1
427	X1383	-0.499129	0.46391	0.281964	42	5686	0.054712	0.18897	0.772178	123	7648	0.0787714	0.164276	0.631578	165	13334	0.727981	0.93235	0.882157	1383	IL18RAP	Interleukin-18 receptor accessory protein
428	X1384	-0.0719744	0.140678	0.608914	41	5617	0.0862448	0.0585536	0.140772	123	7572	-0.0149721	0.0673173	0.823994	164	13189	0.90134	0.556613	0.956579	1384	IL19	Interleukin-19
429	X1385	0.281474	0.201895	0.163268	42	5685	-0.0183132	0.0632244	0.77208	122	7587	0.0889049	0.0754865	0.238893	164	13272	0.643818	0.93235	0.644136	1385	IL1A	Interleukin-1 alpha
430	X1386	-0.0424732	0.0914332	0.64227	42	5659	-0.0277649	0.0578765	0.631422	122	7556	0.0803029	0.0759857	0.290596	164	13215	0.916811	0.883139	0.688499	1386	IL1B	Interleukin-1 beta
431	X1387	0.00173959	0.0545557	0.974563	44	5749	0.0332082	0.0195591	0.0895381	125	7735	-0.00944892	0.0262863	0.71925	169	13484	0.996153	0.457788	0.916195	1387	IL1R1	Interleukin-1 receptor type 1
432	X1388	0.0321022	0.0412912	0.436889	45	5736	-0.0199035	0.0188742	0.291638	124	7736	-0.0056687	0.0177108	0.748915	169	13472	0.822545	0.731472	0.930115	1388	IL1R2	Interleukin-1 receptor type 2
433	X1389	-0.258593	0.077765	0.000883195	44	5760	-0.011319	0.0490399	0.817461	125	7754	-0.129117	0.0384322	0.000780531	169	13514	0.0832482	0.941981	0.0176452	1389	IL1RAP	Interleukin-1 receptor accessory protein
434	X139	0.0283929	0.110538	0.797285	36	4805	0.0249749	0.0876371	0.775659	101	6542	-0.0123128	0.0692082	0.858794	137	11347	0.956427	0.933008	0.966385	139	AP1G2	AP-1 complex subunit gamma-like 2
435	X1390	-0.0752414	0.0787025	0.33906	44	5807	0.0211381	0.0448599	0.637497	124	7830	-0.0186399	0.0408171	0.64791	168	13637	0.7716	0.884782	0.887047	1390	IL1RL1	Interleukin-1 receptor-like 1
436	X1391	0.217574	0.089769	0.0153631	42	5685	0.102114	0.0341651	0.00280037	122	7587	0.145355	0.0331692	1.17476e-05	164	13272	0.306443	0.0843574	0.00079829	1391	IL1RL2	Interleukin-1 receptor-like 2
437	X1392	0.223506	0.128653	0.0823384	45	5739	0.119919	0.0610183	0.04938	123	7733	0.189332	0.0579523	0.00108683	168	13472	0.569086	0.351923	0.0214014	1392	IL1RN	Interleukin-1 receptor antagonist protein
438	X1393	-0.00653898	0.0493064	0.894494	42	5685	0.0184882	0.0382468	0.628818	122	7587	-0.0177035	0.0343736	0.606531	164	13272	0.981917	0.881672	0.870046	1393	IL2	Interleukin-2
439	X1394	-0.0161098	0.0690814	0.815606	42	5685	-0.00790237	0.0433569	0.855376	122	7587	-0.0243754	0.0355117	0.492459	164	13272	0.960954	0.950038	0.823207	1394	IL20	Interleukin-20
440	X1395	-0.0958224	0.1282	0.454795	42	5685	-0.00653589	0.0611944	0.914943	122	7587	0.0149843	0.0521363	0.773801	164	13272	0.832329	0.975005	0.939363	1395	IL20RA	Interleukin-20 receptor subunit alpha
441	X1396	0.0865031	0.153269	0.572491	32	4697	-0.013768	0.0465902	0.767602	101	6374	-0.0181843	0.0461952	0.693847	133	11071	0.884427	0.930291	0.906433	1396	IL20RB	Interleukin-20 receptor subunit beta
442	X1397	0.00419691	0.0783604	0.957286	32	4697	0.0749014	0.0660905	0.257081	101	6374	0.000779341	0.0487183	0.987237	133	11071	0.992603	0.694356	0.996899	1397	IL21R	Interleukin-21 receptor
443	X1398	0.126113	0.115853	0.276347	36	4805	-0.094917	0.0628488	0.130981	101	6542	-0.0254751	0.0620744	0.681515	137	11347	0.72538	0.546394	0.897854	1398	IL22	Interleukin-22
444	X1399	-0.0587547	0.0493963	0.234261	42	5685	0.0011017	0.0392229	0.977592	122	7587	-0.0171451	0.0303495	0.572126	164	13272	0.704228	0.992193	0.852638	1399	IL22RA1	Interleukin-22 receptor subunit alpha-1
445	X14	0.226583	0.148601	0.127315	42	5655	0.144538	0.0561715	0.0100776	119	7607	0.25522	0.0703646	0.000286608	161	13262	0.61734	0.160912	0.00837467	14	ACE2	Angiotensin-converting enzyme 2
446	X140	-0.0211063	0.10654	0.842961	35	4694	0.0683041	0.0645741	0.290163	95	6411	0.00441192	0.0494386	0.928891	130	11105	0.967239	0.729026	0.984825	140	AP2B1	AP-2 complex subunit beta
447	X1400	-0.197275	0.073886	0.00758544	42	5685	0.0427088	0.0678729	0.529188	122	7587	-0.0213867	0.0543478	0.693939	164	13272	0.221647	0.859048	0.906433	1400	IL24	Interleukin-24
448	X1401	0.198245	0.102688	0.0535386	35	4638	-0.0343003	0.0385425	0.3735	96	6309	-0.00129585	0.0278876	0.962938	131	10947	0.524966	0.786288	0.989955	1401	IL25	Interleukin-25
449	X1402	0.104769	0.0722833	0.14722	43	5717	-0.0302312	0.0409517	0.460383	119	7714	0.0240259	0.0383751	0.531262	162	13431	0.639103	0.831935	0.845506	1402	IL2RA	Interleukin-2 receptor subunit alpha
450	X1403	0.129323	0.0785513	0.0996925	42	5685	-0.046048	0.0330388	0.163392	122	7587	-0.00267565	0.0302776	0.929582	164	13272	0.591267	0.59456	0.984825	1403	IL2RB	Interleukin-2 receptor subunit beta
451	X1404	-0.0290159	0.0436969	0.506673	36	4805	-0.00694668	0.0317144	0.82662	101	6542	-0.00827012	0.0263064	0.753235	137	11347	0.852994	0.945248	0.930115	1404	IL2RG	Cytokine receptor common subunit gamma
452	X1405	-0.0995028	0.0879868	0.258104	35	4658	-0.036222	0.0576259	0.52963	98	6332	0.0381251	0.0540877	0.480888	133	10990	0.716932	0.859288	0.816932	1405	IL3	Interleukin-3
453	X1406	0.0503079	0.22745	0.824951	32	4697	-0.0645364	0.0544974	0.236329	101	6374	-0.122118	0.0688564	0.0761434	133	11071	0.962585	0.675029	0.352043	1406	IL31	Interleukin-31
454	X1407	-0.0780036	0.072106	0.279346	32	4679	-0.0524912	0.0416314	0.207361	99	6338	-0.0588644	0.0423138	0.164183	131	11017	0.727981	0.641243	0.539038	1407	IL31RA	Interleukin-31 receptor subunit alpha
455	X1408	-0.0776112	0.0868533	0.371541	43	5754	0.0307903	0.041521	0.458354	125	7741	0.0109718	0.0386682	0.776608	168	13495	0.789885	0.831935	0.940462	1408	IL32	Interleukin-32
456	X1409	0.0219022	0.0752891	0.771121	42	5685	-0.00377907	0.0423182	0.928843	122	7587	-0.00471931	0.0377933	0.900625	164	13272	0.949664	0.97699	0.979514	1409	IL33	Interleukin-33
457	X141	-0.0326658	0.0948124	0.730447	35	4810	0.04315	0.0866448	0.618477	101	6544	-0.0282013	0.0667771	0.672792	136	11354	0.94025	0.878703	0.895757	141	AP3B1	AP-3 complex subunit beta-1
458	X1410	-0.0731277	0.083557	0.381474	39	5646	0.0415622	0.0405962	0.305931	124	7556	-0.0117377	0.0457082	0.797336	163	13202	0.792478	0.746241	0.944615	1410	IL34	Interleukin-34
459	X1411	0.160039	0.16273	0.32538	32	4697	-0.00564887	0.0541065	0.91685	101	6374	0.0418895	0.0719277	0.560308	133	11071	0.758827	0.975258	0.852638	1411	IL36A	Interleukin-36 alpha
460	X1412	-0.0883328	0.0927716	0.341019	32	4681	0.198771	0.0683385	0.00363017	100	6343	0.0781666	0.0528459	0.139102	132	11024	0.773889	0.0950871	0.494472	1412	IL36G	Interleukin-36 gamma
461	X1413	-0.042693	0.0545303	0.433673	42	5685	0.0335775	0.027088	0.215134	122	7587	-0.00625752	0.0275636	0.820407	164	13272	0.820533	0.647657	0.955631	1413	IL3RA	Interleukin-3 receptor subunit alpha
462	X1414	0.0494259	0.221019	0.823047	42	5685	0.109699	0.0789652	0.164768	122	7587	0.0829967	0.0897043	0.354849	164	13272	0.962585	0.598078	0.743269	1414	IL4	Interleukin-4
463	X1415	0.0827067	0.0642779	0.198197	43	5754	0.0284136	0.0333858	0.394732	125	7741	0.0388732	0.0317926	0.221438	168	13495	0.670588	0.800422	0.622792	1415	IL4R	Interleukin-4 receptor subunit alpha
464	X1416	0.332738	0.330486	0.314024	42	5685	-0.106988	0.129783	0.409735	122	7587	0.0916877	0.167222	0.583486	164	13272	0.75273	0.808196	0.860147	1416	IL5	Interleukin-5
465	X1417	0.113358	0.143504	0.429572	43	5754	0.094843	0.0573387	0.0981104	125	7741	-0.00424333	0.046359	0.92707	168	13495	0.820533	0.47843	0.984825	1417	IL5RA	Interleukin-5 receptor subunit alpha
466	X1418	0.0202203	0.129411	0.875836	43	5721	0.241005	0.0909493	0.00805195	122	7724	0.145513	0.065	0.0251777	165	13445	0.973527	0.145342	0.176789	1418	IL6	Interleukin-6
467	X1419	-0.0188301	0.0568751	0.740586	43	5723	0.0821807	0.044457	0.0645233	122	7699	0.0473851	0.034219	0.166126	165	13422	0.941129	0.408276	0.542148	1419	IL6R	Interleukin-6 receptor subunit alpha
468	X142	-0.0105346	0.0680089	0.8769	35	4818	0.0292625	0.0543041	0.589981	101	6574	-0.0214249	0.0436782	0.623767	136	11392	0.973682	0.869819	0.877961	142	AP3S2	AP-3 complex subunit sigma-2
469	X1420	0.0190276	0.0337661	0.573086	43	5752	0.0243671	0.0213343	0.253388	124	7760	0.0302213	0.0166076	0.0688006	167	13512	0.884427	0.693259	0.33229	1420	IL6ST	Interleukin-6 receptor subunit beta
470	X1421	0.0480367	0.11684	0.680975	43	5754	0.00887464	0.0653829	0.892032	125	7741	-0.0326456	0.0548525	0.551742	168	13495	0.925923	0.964662	0.851817	1421	IL7	Interleukin-7
471	X1422	-0.0270719	0.109597	0.804898	44	5760	-0.0824463	0.0527456	0.11803	125	7754	-0.061217	0.0531532	0.249441	169	13514	0.958332	0.522067	0.654067	1422	IL7R	Interleukin-7 receptor subunit alpha
472	X1423	-0.0390947	0.0509624	0.443005	35	4734	-0.0869717	0.0699324	0.213627	99	6463	-0.0511872	0.0463737	0.269681	134	11197	0.825362	0.645492	0.672775	1423	IL9	Interleukin-9
473	X1424	-0.146855	0.0879721	0.0950518	39	5642	0.0192518	0.0612783	0.753392	123	7553	-0.0574564	0.0491174	0.24209	162	13195	0.585778	0.92424	0.644252	1424	ILKAP	Integrin-linked kinase-associated serine/threonine phosphatase 2C
474	X1425	0.00315366	0.0764199	0.967083	36	4805	-0.0372769	0.0547796	0.496195	101	6542	0.00645154	0.0503305	0.898004	137	11347	0.994976	0.843984	0.979514	1425	IMMT	MICOS complex subunit MIC60
475	X1426	-0.228014	0.0779921	0.00346063	42	5726	0.0760901	0.0687455	0.268364	123	7702	-0.0527793	0.0510913	0.301585	165	13428	0.163096	0.707212	0.693345	1426	IMPA1	Inositol monophosphatase 1
476	X1427	-0.018843	0.144524	0.896266	35	4818	0.0691566	0.0544926	0.204405	101	6574	-0.0461365	0.0624615	0.460126	136	11392	0.98246	0.638111	0.807502	1427	IMPACT	Protein IMPACT
477	X1428	-0.00223617	0.0534647	0.966638	32	4671	0.0225667	0.0414687	0.586313	100	6372	0.00213168	0.0309237	0.945043	132	11043	0.994898	0.869819	0.987688	1428	IMPG1	Interphotoreceptor matrix proteoglycan 1
478	X1429	-0.177229	0.17021	0.297768	39	5645	-0.051293	0.0424169	0.226563	124	7550	-0.0333206	0.0595496	0.57579	163	13195	0.740541	0.662254	0.855724	1429	ING1	Inhibitor of growth protein 1
479	X143	0.0334204	0.0805218	0.678107	43	5721	0.0542429	0.0431859	0.209104	122	7724	0.080032	0.0384805	0.0375433	165	13445	0.924605	0.641243	0.229982	143	APBB1IP	Amyloid beta A4 precursor protein-binding family B member 1-interacting protein
480	X1430	-0.118033	0.0881149	0.180398	35	4728	0.171894	0.0588778	0.00350592	102	6431	0.0617336	0.0488809	0.206611	137	11159	0.652645	0.0932005	0.601719	1430	INHBB	Inhibin beta B chain
481	X1431	0.167062	0.0619801	0.00703026	44	5760	0.176369	0.049671	0.000384148	125	7754	0.169957	0.0388461	1.21354e-05	169	13514	0.218536	0.0294672	0.000805899	1431	INHBC	Inhibin beta C chain
482	X1432	-0.066047	0.0801208	0.409745	43	5721	0.0218211	0.0567083	0.700389	122	7724	-0.0211636	0.0464839	0.648902	165	13445	0.809648	0.910147	0.887047	1432	INPP1	Inositol polyphosphate 1-phosphatase
483	X1433	-0.0844733	0.0758564	0.265453	34	4690	0.00313261	0.056007	0.955396	100	6411	-0.0713503	0.046227	0.122715	134	11101	0.719454	0.985592	0.455619	1433	INPP5D	Phosphatidylinositol 3,4,5-trisphosphate 5-phosphatase 1
484	X1434	0.0199201	0.0927963	0.830029	36	4820	-0.0339452	0.0413146	0.411289	102	6569	-0.0260983	0.0361331	0.47012	138	11389	0.962585	0.808196	0.810421	1434	INPP5J	Phosphatidylinositol 4,5-bisphosphate 5-phosphatase A
485	X1435	0.002703	0.143153	0.984935	43	5721	0.182769	0.10953	0.0951839	122	7724	0.0791191	0.0818521	0.333739	165	13445	0.997724	0.47462	0.728293	1435	INPPL1	Phosphatidylinositol 3,4,5-trisphosphate 5-phosphatase 2
486	X1436	-0.193302	0.173321	0.264729	35	4818	0.0785079	0.052191	0.132519	101	6574	0.00578304	0.0698678	0.934033	136	11392	0.719454	0.546394	0.986344	1436	INSL3	Insulin-like 3
487	X1437	-0.233753	0.082004	0.00436489	36	4805	0.0510512	0.049803	0.305333	101	6542	-0.0809153	0.0319104	0.0112222	137	11347	0.177142	0.746241	0.100896	1437	INSL4	Early placenta insulin-like peptide
488	X1438	-0.0850598	0.19493	0.662575	35	4810	-0.0237384	0.0949389	0.802558	101	6544	0.0215586	0.0898128	0.8103	136	11354	0.919561	0.93878	0.949357	1438	INSL5	Insulin-like peptide INSL5
489	X1439	-0.0352091	0.030741	0.252066	32	4697	0.0198276	0.0149795	0.185621	101	6374	0.00426031	0.0133377	0.74941	133	11071	0.716932	0.619509	0.930115	1439	INSR	Insulin receptor
490	X144	0.232982	0.11662	0.045739	34	4798	0.118785	0.040479	0.00334105	104	6521	0.130041	0.0318741	4.50655e-05	138	11319	0.498692	0.0920996	0.00205752	144	APCS	Serum amyloid P-component
491	X1440	-0.180611	0.326724	0.580405	42	5716	0.0733843	0.0992677	0.459751	123	7690	0.036635	0.0800073	0.647027	165	13406	0.886502	0.831935	0.887047	1440	IPCEF1	Interactor protein for cytohesin exchange factors 1
492	X1441	-0.0583654	0.0721389	0.418475	43	5721	0.0429698	0.0649249	0.508074	122	7724	-0.00941358	0.0425902	0.825072	165	13445	0.816158	0.846887	0.95669	1441	IQGAP2	Ras GTPase-activating-like protein IQGAP2
493	X1442	-0.0936841	0.16866	0.57858	42	5655	0.0422307	0.0997967	0.672173	119	7607	-0.0149139	0.0790362	0.85033	161	13262	0.886502	0.896546	0.966385	1442	IRAG2	Inositol 1,4,5-triphosphate receptor associated 2
494	X1443	-0.08144	0.0967988	0.400162	42	5685	0.0860919	0.0795051	0.278876	122	7587	-0.00487618	0.0598216	0.935035	164	13272	0.805839	0.71602	0.986344	1443	IRAK1	Interleukin-1 receptor-associated kinase 1
495	X1444	-0.303141	0.187642	0.106196	43	5754	0.0240293	0.106784	0.821958	125	7741	-0.0892238	0.0966253	0.355799	168	13495	0.594817	0.944209	0.743665	1444	IRAK4	Interleukin-1 receptor-associated kinase 4
496	X1445	-0.0878256	0.0838061	0.294656	38	5577	0.00782776	0.0393121	0.84217	124	7445	0.00870084	0.0384796	0.821111	162	13022	0.737777	0.945717	0.955891	1445	ISLR2	Immunoglobulin superfamily containing leucine-rich repeat protein 2
497	X1446	0.264841	0.0848276	0.00179562	43	5754	0.0481576	0.0400995	0.229769	125	7741	0.125767	0.0336662	0.000187198	168	13495	0.117706	0.667381	0.00594556	1446	ISM1	Isthmin-1
498	X1447	0.0324222	0.0839641	0.699391	36	4842	0.00273211	0.0411398	0.947051	104	6570	-0.00316123	0.0366348	0.931236	140	11412	0.932308	0.982444	0.984825	1447	ISM2	Isthmin-2
499	X1448	-0.051845	0.167379	0.756753	35	4772	0.0551249	0.113966	0.628602	98	6499	-0.0869152	0.101067	0.389804	133	11271	0.945923	0.881672	0.7696	1448	IST1	IST1 homolog
500	X1449	-0.191546	0.0894537	0.032251	43	5754	-0.0636401	0.0370538	0.0858871	125	7741	-0.109679	0.0363929	0.00258049	168	13495	0.452311	0.448948	0.0364865	1449	ITGA11	Integrin alpha-11
501	X145	0.0565644	0.101506	0.577354	43	5799	-0.0885232	0.0647389	0.171503	125	7786	0.0119678	0.0499932	0.810804	168	13585	0.886502	0.602929	0.949567	145	APEX1	DNA-(apurinic or apyrimidinic site) endonuclease
502	X1450	-0.126205	0.0685223	0.0655025	35	4728	-0.027763	0.0395011	0.482155	102	6431	-0.0536581	0.0327384	0.101214	137	11159	0.533143	0.837939	0.407366	1450	ITGA2	Integrin alpha-2
503	X1451	0.0740804	0.0502097	0.1401	44	5760	0.0717907	0.0282839	0.0111418	125	7754	0.0615618	0.023816	0.00974088	169	13514	0.634484	0.168015	0.0912271	1451	ITGA5	Integrin alpha-5
504	X1452	0.0378115	0.143056	0.791538	43	5754	0.0169231	0.0582616	0.771458	125	7741	0.047991	0.0595165	0.420043	168	13495	0.953486	0.93235	0.787277	1452	ITGA6	Integrin alpha-6
505	X1453	0.120795	0.129658	0.351522	32	4697	0.0255145	0.0447019	0.568155	101	6374	-0.0302403	0.0439572	0.491486	133	11071	0.779914	0.869053	0.822483	1453	ITGAL	Integrin alpha-L
506	X1454	-0.138968	0.0477956	0.00364285	44	5760	-0.108369	0.0328687	0.0009772	125	7754	-0.126798	0.0261228	1.21041e-06	169	13514	0.166319	0.0475896	0.00016381	1454	ITGAM	Integrin alpha-M
507	X1455	-0.0738872	0.0284294	0.00935029	43	5816	-0.0706766	0.0176631	6.29775e-05	125	7811	-0.0659504	0.0162729	5.06147e-05	168	13627	0.237579	0.0102233	0.00224085	1455	ITGAV	Integrin alpha-V
508	X1456	0.0961331	0.0971056	0.322182	35	4734	-0.00259633	0.0491929	0.957908	99	6463	0.0410434	0.0479233	0.391755	134	11197	0.756266	0.985592	0.771003	1456	ITGAX	Integrin alpha-X
509	X1457	-0.0304191	0.0654571	0.642133	43	5761	-0.0228127	0.0236552	0.334854	122	7741	-0.0295214	0.0264006	0.263479	165	13502	0.916811	0.763811	0.666194	1457	ITGB1	Integrin beta-1
510	X1458	0.10103	0.102333	0.323513	41	5627	0.0378538	0.0399875	0.343822	122	7570	0.0364671	0.0397494	0.35892	163	13197	0.757779	0.767492	0.74539	1458	ITGB1BP1	Integrin beta-1-binding protein 1
511	X1459	-0.121322	0.171209	0.478561	42	5655	-0.133198	0.131784	0.312146	119	7607	-0.0390796	0.0943981	0.678884	161	13262	0.838592	0.748388	0.897676	1459	ITGB1BP2	Integrin beta-1-binding protein 2
512	X146	0.0502848	0.084139	0.55008	43	5752	0.0318418	0.0525404	0.544486	124	7760	-0.0200745	0.0490666	0.682446	167	13512	0.870341	0.860305	0.897854	146	APLP1	Amyloid-like protein 1
513	X1460	-0.0558637	0.0814418	0.492755	43	5727	-0.0407313	0.0333759	0.222321	124	7714	-0.0558928	0.0249138	0.0248678	167	13441	0.846734	0.654862	0.175941	1460	ITGB2	Integrin beta-2
514	X1461	-0.131375	0.0715766	0.06644	44	5785	-0.0660719	0.0434563	0.128405	123	7777	-0.0914144	0.036842	0.013092	167	13562	0.534815	0.541218	0.112185	1461	ITGB5	Integrin beta-5
515	X1462	-0.0327419	0.056853	0.56468	42	5685	-0.0386316	0.0289322	0.181795	122	7587	-0.0470535	0.0259635	0.069941	164	13272	0.880038	0.613643	0.333284	1462	ITGB6	Integrin beta-6
516	X1463	-0.181669	0.149509	0.224325	43	5816	0.0285111	0.0473859	0.547387	125	7811	-0.00502092	0.0417371	0.904247	168	13627	0.691433	0.860305	0.979514	1463	ITGB7	Integrin beta-7
517	X1464	0.160384	0.119233	0.178583	36	4842	-0.0176163	0.0449802	0.695321	104	6570	0.0279067	0.0354782	0.431524	140	11412	0.652645	0.90996	0.795501	1464	ITGBL1	Integrin beta-like protein 1
518	X1465	0.000118881	0.0334086	0.997161	34	4846	-0.000858336	0.0218355	0.968644	105	6590	0.00271609	0.0179288	0.879587	139	11436	0.99887	0.98957	0.973174	1465	ITIH1	Inter-alpha-trypsin inhibitor heavy chain H1
519	X1466	0.0757537	0.173124	0.661699	43	5790	0.0559649	0.0384783	0.145821	123	7781	-0.00365941	0.0420815	0.930703	166	13571	0.919554	0.566607	0.984825	1466	ITIH3	Inter-alpha-trypsin inhibitor heavy chain H3
520	X1467	0.0322327	0.0406466	0.427778	34	4846	0.0720565	0.0263398	0.00622578	105	6590	0.0700401	0.0227134	0.00204475	139	11436	0.820533	0.11937	0.032518	1467	ITIH4	Inter-alpha-trypsin inhibitor heavy chain H4
521	X1468	0.106946	0.0822417	0.193469	36	4805	-0.0208862	0.0409889	0.610362	101	6542	0.0287552	0.0386446	0.45682	137	11347	0.668075	0.876832	0.807502	1468	ITIH5	Inter-alpha-trypsin inhibitor heavy chain H5
522	X1469	-0.126243	0.0921962	0.170909	43	5754	0.0131703	0.0628639	0.834054	125	7741	-0.0719506	0.0528682	0.173532	168	13495	0.648155	0.945717	0.554395	1469	ITM2A	Integral membrane protein 2A
523	X147	0.0599653	0.136336	0.660056	34	4846	0.00293468	0.0327715	0.928645	105	6590	-0.020929	0.0283347	0.46013	139	11436	0.919554	0.97699	0.807502	147	APOA1	Apolipoprotein A-I
524	X1470	-0.088848	0.099516	0.371963	34	4664	0.0674086	0.0663278	0.309489	102	6357	0.00722536	0.0545768	0.894677	136	11021	0.789885	0.748388	0.978385	1470	ITPA	Inosine triphosphate pyrophosphatase
525	X1471	-0.0491566	0.0926826	0.595852	34	4690	-0.0206043	0.0615951	0.737993	100	6411	-0.0311815	0.0488716	0.523454	134	11101	0.894236	0.921782	0.842718	1471	ITPR1	Inositol 1,4,5-trisphosphate receptor type 1
526	X1472	-0.0688855	0.0787561	0.381754	32	4671	0.00966132	0.0583396	0.868468	100	6372	-0.0243171	0.0532223	0.647745	132	11043	0.792478	0.952883	0.887047	1472	ITPRIP	Inositol 1,4,5-trisphosphate receptor-interacting protein
527	X1473	-0.140071	0.10425	0.179077	39	5654	0.0562098	0.0625197	0.368614	124	7564	-0.0396846	0.055236	0.472476	163	13218	0.652645	0.78362	0.810673	1473	IVD	Isovaleryl-CoA dehydrogenase, mitochondrial
528	X1474	-0.144084	0.0755196	0.0564044	35	4658	0.00907419	0.0494894	0.854518	98	6332	-0.0060908	0.0451189	0.892616	133	10990	0.52573	0.950038	0.978385	1474	IZUMO1	Izumo sperm-egg fusion protein 1
529	X1475	-0.0403327	0.0533334	0.449508	43	5830	0.0247227	0.0253826	0.330054	124	7835	-0.0169004	0.0279869	0.545931	167	13665	0.82816	0.761183	0.851817	1475	JAM2	Junctional adhesion molecule B
530	X1476	-0.112726	0.0620548	0.0692865	35	4728	0.0218717	0.0521409	0.674871	102	6431	-0.0427084	0.0419583	0.308737	137	11159	0.544245	0.897547	0.697946	1476	JAM3	Junctional adhesion molecule C
531	X1477	-0.0821987	0.15103	0.586266	42	5685	-0.0596979	0.0590847	0.312314	122	7587	-0.0198338	0.057285	0.72917	164	13272	0.888096	0.748388	0.918643	1477	JCHAIN	Immunoglobulin J chain
532	X1478	-0.052828	0.104033	0.611594	35	4658	0.0290967	0.067329	0.665628	98	6332	-0.0863824	0.0602832	0.151874	133	10990	0.904391	0.894954	0.514225	1478	JMJD1C	Probable JmjC domain-containing histone demethylation protein 2C
533	X1479	-0.0746465	0.223805	0.738732	35	4810	-0.0217078	0.100368	0.828769	101	6544	-0.0805528	0.0818191	0.324858	136	11354	0.941129	0.945556	0.716263	1479	JPT2	Jupiter microtubule associated homolog 2
534	X148	-0.032293	0.111027	0.77116	35	4833	0.0628901	0.0531615	0.236809	105	6577	0.00376456	0.0578973	0.948157	140	11410	0.949664	0.675078	0.987726	148	APOA2	Apolipoprotein A-II
535	X1480	0.239616	0.123082	0.0515598	42	5685	0.00954826	0.0467404	0.838133	122	7587	0.0913124	0.051999	0.0790811	164	13272	0.518298	0.945717	0.356563	1480	JUN	Transcription factor AP-1
536	X1481	0.0415908	0.121841	0.732837	43	5721	-0.0284929	0.0562197	0.612286	122	7724	0.0648374	0.0460167	0.158837	165	13445	0.941129	0.876995	0.527409	1481	KAZALD1	Kazal-type serine protease inhibitor domain-containing protein 1
537	X1482	0.151646	0.143485	0.290568	35	4810	-0.010105	0.109778	0.926659	101	6544	-0.017161	0.0886025	0.846422	136	11354	0.734463	0.976803	0.964961	1482	KAZN	Kazrin
538	X1483	-0.127573	0.0703952	0.0699488	32	4671	0.0423749	0.0491414	0.38852	100	6372	-0.0195535	0.0402727	0.627303	132	11043	0.544245	0.796111	0.878705	1483	KCNC4	Potassium voltage-gated channel subfamily C member 4
539	X1484	0.253322	0.238914	0.289005	35	4694	0.0618318	0.105268	0.556953	95	6411	0.105101	0.0997672	0.29213	130	11105	0.732986	0.865427	0.68928	1484	KCNH2	Potassium voltage-gated channel subfamily H member 2
540	X1485	0.0990753	0.146428	0.498651	39	5654	0.102263	0.0643992	0.112297	124	7564	0.0744942	0.0605332	0.21846	163	13218	0.851207	0.515123	0.618907	1485	KCNIP4	Kv channel-interacting protein 4
541	X1486	-0.0700917	0.0540657	0.194832	32	4723	0.0229636	0.0439014	0.600924	99	6434	-0.0140938	0.0354469	0.690922	131	11157	0.668075	0.87237	0.90492	1486	KCTD5	BTB/POZ domain-containing protein KCTD5
542	X1487	0.682055	0.401376	0.0892642	32	4697	-0.114967	0.086108	0.181829	101	6374	0.124464	0.119789	0.298794	133	11071	0.584888	0.613643	0.693196	1487	KDM3A	Lysine-specific demethylase 3A
543	X1488	0.0377105	0.0442559	0.394159	44	5785	0.0486677	0.028889	0.0920565	123	7777	0.06169	0.0255426	0.0157274	167	13562	0.800747	0.465914	0.12801	1488	KDR	Vascular endothelial growth factor receptor 2
544	X1489	0.00800578	0.0883249	0.927779	39	5654	-0.0347848	0.0349491	0.319591	124	7564	-0.0373658	0.0348109	0.283094	163	13218	0.989905	0.753708	0.682825	1489	KEL	Kell blood group glycoprotein
545	X149	-0.0536793	0.0421287	0.202601	34	4846	0.0660807	0.0500323	0.186581	105	6590	0.0287904	0.0323668	0.373732	139	11436	0.67328	0.619509	0.756741	149	APOA4	Apolipoprotein A-IV
546	X1490	-0.0313017	0.160621	0.845488	35	4658	0.103736	0.0802596	0.196181	98	6332	0.113037	0.0623602	0.0698858	133	10990	0.96807	0.632018	0.333284	1490	KHDC3L	KH domain-containing protein 3
547	X1491	0.0988374	0.156356	0.527302	34	4690	0.208964	0.0728644	0.00413277	100	6411	0.163035	0.0608515	0.00737909	134	11101	0.86028	0.102227	0.0781794	1491	KHK	Ketohexokinase
548	X1492	-0.0208471	0.0467617	0.65573	35	4818	0.0434889	0.0385453	0.259212	101	6574	0.0417924	0.0301886	0.166244	136	11392	0.918936	0.69808	0.542148	1492	KIAA0319	Dyslexia-associated protein KIAA0319
549	X1493	-0.00297061	0.136396	0.982624	35	4734	-0.00713595	0.0681612	0.91662	99	6463	-0.0650552	0.058958	0.269847	134	11197	0.997724	0.975258	0.672775	1493	KIAA1549	UPF0606 protein KIAA1549
550	X1494	-0.0670646	0.0710948	0.345521	35	4734	-0.00702937	0.0267176	0.792475	99	6463	-0.0284893	0.0251829	0.25793	134	11197	0.777823	0.937578	0.661795	1494	KIAA1549L	UPF0606 protein KIAA1549L
551	X1495	0.0836566	0.100574	0.405528	36	4805	0.0806308	0.0575079	0.160891	101	6542	0.0574467	0.0494069	0.24494	137	11347	0.808322	0.589826	0.649661	1495	KIAA2013	Uncharacterized protein KIAA2013
552	X1496	-0.0546974	0.053401	0.305705	34	4664	0.0293528	0.0283569	0.300613	102	6357	0.0215354	0.0241359	0.372256	136	11021	0.747868	0.744117	0.754899	1496	KIF1C	Kinesin-like protein KIF1C
553	X1497	-0.131819	0.116389	0.257393	32	4671	-0.0516126	0.0711603	0.468267	100	6372	-0.143251	0.0641383	0.025518	132	11043	0.716932	0.837939	0.177731	1497	KIF20B	Kinesin-like protein KIF20B
554	X1498	0.211416	0.223753	0.344729	34	4664	0.067772	0.146116	0.642774	102	6357	-0.0196415	0.122477	0.872591	136	11021	0.777823	0.887247	0.967891	1498	KIF22	Kinesin-like protein KIF22
555	X1499	-0.0395683	0.12148	0.744636	43	5721	0.0480921	0.0872501	0.581498	122	7724	0.0167609	0.0708993	0.81312	165	13445	0.943584	0.869819	0.950479	1499	KIFBP	KIF-binding protein
556	X15	-0.0864105	0.0606269	0.154076	35	4728	-0.0686611	0.0301894	0.0229454	102	6431	-0.0799266	0.027506	0.00366337	137	11159	0.639103	0.239043	0.046949	15	ACHE	Acetylcholinesterase
557	X150	-0.0459921	0.0516619	0.37333	35	4833	-0.0129737	0.0212314	0.541158	105	6577	-0.0136105	0.0193968	0.482875	140	11410	0.790318	0.860305	0.818423	150	APOB	Apolipoprotein B-100
558	X1500	-0.468847	0.167119	0.0050243	36	4805	0.028791	0.0909658	0.75162	101	6542	-0.149429	0.0822651	0.0693032	137	11347	0.185836	0.92424	0.333284	1500	KIR2DL2	Killer cell immunoglobulin-like receptor 2DL2
559	X1501	-0.240571	0.157518	0.126697	41	5627	0.124292	0.0858245	0.147558	122	7570	-0.0651716	0.0755014	0.388037	163	13197	0.617013	0.567449	0.76914	1501	KIR2DL3	Killer cell immunoglobulin-like receptor 2DL3
560	X1502	-0.759378	0.333601	0.0228277	35	4810	-0.10203	0.213547	0.632803	101	6544	-0.191928	0.180549	0.287771	136	11354	0.368522	0.883139	0.687544	1502	KIR2DS4	Killer cell immunoglobulin-like receptor 2DS4
561	X1503	0.0426859	0.275441	0.876843	41	5627	0.00388636	0.120407	0.974251	122	7570	-0.0662653	0.115478	0.566081	163	13197	0.973682	0.990867	0.852638	1503	KIR3DL1	Killer cell immunoglobulin-like receptor 3DL1
562	X1504	0.101272	0.181261	0.57636	35	4658	0.212862	0.124806	0.0880924	98	6332	0.0773293	0.086552	0.37162	133	10990	0.886502	0.455586	0.754603	1504	KIR3DL2	Killer cell immunoglobulin-like receptor 3DL2
563	X1505	-0.0267234	0.110004	0.808059	32	4671	0.0546158	0.07164	0.445842	100	6372	0.00498205	0.0520283	0.923714	132	11043	0.959238	0.8259	0.984618	1505	KIRREL1	Kin of IRRE-like protein 1
564	X1506	-0.255657	0.119817	0.0328654	39	5654	0.0192861	0.0387234	0.618451	124	7564	-0.00693785	0.0339612	0.838129	163	13218	0.455132	0.878703	0.962	1506	KIRREL2	Kin of IRRE-like protein 2
565	X1507	-0.0326714	0.0526708	0.535064	43	5781	-0.0224597	0.0316307	0.477667	123	7769	-0.0345717	0.0289982	0.233182	166	13550	0.862601	0.837939	0.637635	1507	KIT	Mast/stem cell growth factor receptor Kit
566	X1508	-0.144685	0.0879651	0.100012	43	5752	-0.0107477	0.0426879	0.801215	124	7760	-0.00622028	0.0379201	0.869702	167	13512	0.591267	0.938327	0.967891	1508	KITLG	Kit ligand
567	X1509	-0.235692	0.132662	0.0756295	39	5654	0.0754649	0.0790785	0.33993	124	7564	-0.0699071	0.071372	0.327345	163	13218	0.55525	0.765661	0.718875	1509	KLB	Beta-klotho
568	X151	0.0312599	0.080895	0.699181	34	4690	0.0281074	0.0465489	0.545959	100	6411	0.0274667	0.047271	0.561209	134	11101	0.932308	0.860305	0.852638	151	APOBR	Apolipoprotein B receptor
569	X1510	-0.138801	0.0793328	0.0801859	32	4671	-0.0207052	0.036824	0.57393	100	6372	-0.0675774	0.0355102	0.057035	132	11043	0.56529	0.869819	0.299844	1510	KLF4	Krueppel-like factor 4
570	X1511	-0.0531104	0.0735672	0.470338	36	4820	0.0243677	0.0540404	0.65205	102	6569	-0.038074	0.0403556	0.345444	138	11389	0.836596	0.891572	0.736779	1511	KLHL41	Kelch-like protein 41
571	X1512	0.163517	0.295435	0.579936	44	5708	0.130564	0.148362	0.378838	123	7662	0.0735456	0.118111	0.533494	167	13370	0.886502	0.790863	0.846288	1512	KLK1	Kallikrein-1
572	X1513	0.0977101	0.0662905	0.14049	44	5758	0.0328098	0.0397453	0.409087	123	7739	0.0567628	0.0303669	0.0615903	167	13497	0.634484	0.808196	0.312986	1513	KLK10	Kallikrein-10
573	X1514	0.0705697	0.0534522	0.186755	44	5726	0.0161041	0.0303334	0.595487	123	7702	0.0312349	0.024973	0.211026	167	13428	0.65826	0.87237	0.610309	1514	KLK11	Kallikrein-11
574	X1515	-0.0867474	0.48612	0.858371	41	5627	-0.0117207	0.147059	0.936476	122	7570	0.041141	0.135679	0.76172	163	13197	0.971778	0.977384	0.933227	1515	KLK12	Kallikrein-12
575	X1516	0.0198911	0.0771043	0.796425	42	5625	0.11141	0.0376425	0.00307944	120	7593	0.0655163	0.037435	0.0800956	162	13218	0.956427	0.0882235	0.358406	1516	KLK13	Kallikrein-13
576	X1517	-0.0347805	0.0779164	0.655321	43	5816	0.0626589	0.049774	0.208077	125	7811	0.082921	0.0576573	0.150385	168	13627	0.918936	0.641243	0.512617	1517	KLK14	Kallikrein-14
577	X1518	-0.0514357	0.10724	0.631491	36	4798	0.0997446	0.0546698	0.0680775	101	6533	0.0671352	0.052803	0.203576	137	11331	0.913403	0.412999	0.597918	1518	KLK15	Kallikrein-15
578	X1519	-0.533307	0.289389	0.0653475	36	4842	0.0936685	0.0592022	0.113609	104	6570	-0.189516	0.0824518	0.0215332	140	11412	0.533143	0.517364	0.163429	1519	KLK3	Prostate-specific antigen
579	X152	0.00534735	0.0553459	0.923031	34	4837	0.0578644	0.0386371	0.134227	105	6571	0.0497996	0.0408056	0.222308	139	11408	0.988603	0.546394	0.622804	152	APOC1	Apolipoprotein C-I
580	X1520	-0.132461	0.105954	0.211235	43	5816	0.00614524	0.0623259	0.921457	125	7811	-0.0692724	0.0538805	0.198559	168	13627	0.679987	0.975541	0.590826	1520	KLK4	Kallikrein-4
581	X1521	0.0156038	0.0508148	0.758788	44	5772	-0.00573385	0.0330654	0.862329	123	7765	-0.000244493	0.0281521	0.993071	167	13537	0.945966	0.951313	0.99826	1521	KLK6	Kallikrein-6
582	X1522	0.0641735	0.0855769	0.453319	33	4627	0.0738116	0.0421072	0.0796112	98	6276	0.0487735	0.0416878	0.242013	131	10903	0.832035	0.438087	0.644252	1522	KLK7	Kallikrein-7
583	X1523	-0.0930582	0.0650063	0.15228	43	5548	0.0182105	0.0437707	0.677378	121	7491	-0.0475502	0.0331001	0.150843	164	13039	0.639103	0.899131	0.512617	1523	KLK8	Kallikrein-8
584	X1524	0.0809212	0.036146	0.0251734	33	4752	0.0324895	0.0255145	0.202885	101	6444	0.0520617	0.0235568	0.0271014	134	11196	0.391259	0.637438	0.183338	1524	KLKB1	Plasma kallikrein
585	X1525	-0.0758826	0.0999579	0.447765	43	5822	0.0783431	0.0415591	0.059416	125	7830	0.0782895	0.03474	0.0242224	168	13652	0.82785	0.390774	0.175117	1525	KLRB1	Killer cell lectin-like receptor subfamily B member 1
586	X1526	0.0581963	0.214222	0.785881	32	4671	0.00704976	0.0688419	0.918435	100	6372	-0.0224381	0.0521245	0.666852	132	11043	0.952713	0.975304	0.89413	1526	KLRC1	NKG2-A/NKG2-B type II integral membrane protein
587	X1527	0.0458661	0.072635	0.527739	43	5822	0.089406	0.0462634	0.0532926	125	7830	0.0982141	0.0460889	0.0330915	168	13652	0.86028	0.366661	0.208391	1527	KLRD1	Natural killer cells antigen CD94
588	X1528	0.0322604	0.0638123	0.613171	32	4697	0.0183005	0.0342256	0.592856	101	6374	0.00386999	0.0319322	0.903538	133	11071	0.904648	0.87237	0.979514	1528	KLRF1	Killer cell lectin-like receptor subfamily F member 1
589	X1529	0.0309807	0.0708277	0.661814	35	4818	0.0979106	0.0514461	0.0570186	101	6574	0.0803544	0.0379959	0.0344453	136	11392	0.919554	0.381091	0.215388	1529	KLRK1	NKG2-D type II integral membrane protein
590	X153	-0.256554	0.169973	0.131202	32	4633	0.0126107	0.0612175	0.836793	100	6305	-0.0509252	0.0511489	0.319433	132	10938	0.620216	0.945717	0.709095	153	APOD	Apolipoprotein D
591	X1530	-0.0272232	0.0639948	0.670547	38	5491	-0.0119936	0.0278393	0.666602	118	7341	-0.0155974	0.0248707	0.530567	156	12832	0.922326	0.894954	0.844886	1530	KRT14	Keratin, type I cytoskeletal 14
592	X1531	0.134444	0.183241	0.463131	34	4664	-0.000164487	0.0544582	0.99759	102	6357	0.00188243	0.0454908	0.966993	136	11021	0.836252	0.999114	0.990727	1531	KRT17	Keratin, type I cytoskeletal 17
593	X1532	0.862611	0.237263	0.000277255	43	5721	0.232397	0.0894934	0.00940961	122	7724	0.440448	0.086474	3.51675e-07	165	13445	0.0450077	0.155892	7.33995e-05	1532	KRT18	Keratin, type I cytoskeletal 18
594	X1533	-0.0751934	0.110796	0.49735	43	5742	-0.0616815	0.0628211	0.326168	124	7732	-0.0723969	0.0570845	0.204712	167	13474	0.850853	0.758809	0.598766	1533	KRT19	Keratin, type I cytoskeletal 19
595	X1534	-0.332193	0.108172	0.00213356	39	5654	-0.0211565	0.0475487	0.656361	124	7564	-0.147355	0.0525612	0.0050552	163	13218	0.124918	0.893703	0.0586162	1534	KRT5	Keratin, type II cytoskeletal 5
596	X1535	-0.0381834	0.0529418	0.470766	34	4664	0.0241167	0.0506925	0.634256	102	6357	-0.021331	0.033911	0.52933	136	11021	0.836596	0.883139	0.844886	1535	KRT6C	Keratin, type II cytoskeletal 6C
597	X1536	0.132995	0.211779	0.530012	32	4671	0.102139	0.0995189	0.304737	100	6372	0.156326	0.0843682	0.0638968	132	11043	0.86028	0.745764	0.321999	1536	KRT8	Keratin, type II cytoskeletal 8
598	X1537	-0.0556509	0.0746455	0.455948	43	5740	0.00477921	0.0582749	0.934638	123	7746	-0.0267378	0.0472406	0.5714	166	13486	0.832329	0.977384	0.852638	1537	KYAT1	Kynurenine--oxoglutarate transaminase 1
599	X1538	0.234519	0.0981713	0.0169	43	5822	0.148809	0.0471432	0.0015966	125	7830	0.16126	0.0428073	0.00016514	168	13652	0.32488	0.0625007	0.00548341	1538	KYNU	Kynureninase
600	X1539	-0.0320619	0.0557327	0.565102	44	5785	-0.0588624	0.0294878	0.0459164	123	7777	-0.0420295	0.0264806	0.112472	167	13562	0.880038	0.340527	0.432997	1539	L1CAM	Neural cell adhesion molecule L1
601	X154	-0.000973765	0.0819548	0.99052	34	4846	0.0269487	0.0850294	0.751294	105	6590	0.0229212	0.0653585	0.725814	139	11436	0.997724	0.92424	0.918505	154	APOE	Apolipoprotein E
602	X1540	-4.64668	2.2961	0.0429983	36	4838	0.0795149	0.0904209	0.379192	103	6561	0.0261596	0.0805977	0.745507	139	11399	0.483234	0.790863	0.928427	1540	L3HYPDH	Trans-3-hydroxy-L-proline dehydratase
603	X1541	-0.0611185	0.0675028	0.365242	36	4796	-0.076251	0.0517682	0.14077	100	6531	-0.0811367	0.0402254	0.0436902	136	11327	0.787628	0.556613	0.253803	1541	LACRT	Extracellular glycoprotein lacritin
604	X1542	-0.0476913	0.131033	0.715884	43	5752	0.0254665	0.0684349	0.709798	124	7760	-0.0630792	0.059581	0.28973	167	13512	0.935446	0.911477	0.688499	1542	LACTB2	Endoribonuclease LACTB2
605	X1543	-0.142555	0.0994732	0.151831	43	5721	0.0827589	0.0440467	0.0602594	122	7724	0.00581231	0.0351516	0.868669	165	13445	0.639103	0.391285	0.967891	1543	LAG3	Lymphocyte activation gene 3 protein
606	X1544	0.100415	0.0657107	0.12648	45	5746	0.0471784	0.0369207	0.20131	124	7748	0.0794871	0.0335306	0.0177599	169	13494	0.616988	0.635922	0.141018	1544	LAIR1	Leukocyte-associated immunoglobulin-like receptor 1
607	X1545	0.47244	0.232792	0.0424122	42	5726	0.120655	0.102707	0.240096	123	7702	0.110489	0.0894252	0.216629	165	13428	0.483234	0.681128	0.61714	1545	LAIR2	Leukocyte-associated immunoglobulin-like receptor 2
608	X1546	-0.0949817	0.0569277	0.0952241	34	4664	0.012138	0.0651274	0.852152	102	6357	-0.0249969	0.0464993	0.590869	136	11021	0.585778	0.948928	0.863692	1546	LAMA1	Laminin subunit alpha-1
609	X1547	-0.00238679	0.069274	0.972515	45	5773	0.0225985	0.0372339	0.543895	124	7783	0.0194372	0.0280265	0.487978	169	13556	0.99589	0.860305	0.821461	1547	LAMA4	Laminin subunit alpha-4
610	X1548	0.107937	0.0691755	0.118679	34	4690	0.0411863	0.0299984	0.169768	100	6411	0.0538412	0.0269724	0.0459167	134	11101	0.607014	0.602929	0.260017	1548	LAMB1	Laminin subunit beta-1
611	X1549	-0.110888	0.0628237	0.0775525	35	4702	0.0244659	0.0448747	0.585613	102	6382	0.00702675	0.027184	0.79603	137	11084	0.559527	0.869819	0.944615	1549	LAMP1	Lysosome-associated membrane glycoprotein 1
612	X155	-0.158578	0.0468343	0.000709356	35	4833	-0.0333787	0.0244632	0.172427	105	6577	-0.0942248	0.0224768	2.76392e-05	140	11410	0.0727891	0.602929	0.00149559	155	APOF	Apolipoprotein F
613	X1550	0.00955668	0.0308375	0.756633	42	5599	0.0352031	0.0188168	0.0613678	117	7517	0.0284868	0.0162279	0.0791877	159	13116	0.945923	0.394971	0.356563	1550	LAMP2	Lysosome-associated membrane glycoprotein 2
614	X1551	-0.105769	0.116745	0.364946	43	5815	0.0349926	0.0539271	0.516412	124	7818	0.022672	0.0475062	0.63319	167	13633	0.787628	0.851971	0.883421	1551	LAMP3	Lysosome-associated membrane glycoprotein 3
615	X1552	-0.0833688	0.0670207	0.213527	36	4805	-0.0329384	0.0422947	0.436108	101	6542	-0.0411969	0.0316221	0.192648	137	11347	0.679987	0.821604	0.58394	1552	LAMTOR5	Ragulator complex protein LAMTOR5
616	X1553	0.0350408	0.0931323	0.706732	42	5685	-0.0423868	0.0581108	0.465749	122	7587	-0.00377267	0.0446355	0.932642	164	13272	0.935339	0.836753	0.985668	1553	LAP3	Cytosol aminopeptidase
617	X1554	-0.109395	0.0810099	0.176891	36	4805	-0.00868295	0.0540203	0.872302	101	6542	-0.0450383	0.0529795	0.395264	137	11347	0.652645	0.955706	0.771003	1554	LARP1	La-related protein 1
618	X1555	-0.0803869	0.132868	0.545169	43	5822	-0.00941324	0.0889455	0.915716	125	7830	-0.0383134	0.0657524	0.5601	168	13652	0.867639	0.975258	0.852638	1555	LAT	Linker for activation of T-cells family member 1
619	X1556	-0.0934901	0.213072	0.660826	43	5721	0.136016	0.132128	0.303276	122	7724	-0.0295408	0.108875	0.786138	165	13445	0.919554	0.745555	0.943228	1556	LAT2	Linker for activation of T-cells family member 2
620	X1557	-0.627779	0.409003	0.124808	32	4697	0.0694055	0.102773	0.499469	101	6374	-0.0195475	0.0755924	0.795951	133	11071	0.613253	0.843984	0.944615	1557	LATS1	Serine/threonine-protein kinase LATS1
621	X1558	-0.026862	0.059765	0.6531	42	5717	0.0416129	0.0339038	0.219679	123	7688	-0.00311857	0.0296893	0.916344	165	13405	0.917039	0.651059	0.98259	1558	LAYN	Layilin
622	X1559	0.0835918	0.116112	0.471574	43	5790	0.0489364	0.0623685	0.432668	123	7781	0.0519138	0.0556475	0.35087	166	13571	0.836596	0.820946	0.740513	1559	LBP	Lipopolysaccharide-binding protein
623	X156	-0.10625	0.0572426	0.063434	44	5760	-0.0261579	0.0343436	0.446266	125	7754	-0.0573702	0.0325797	0.0782515	169	13514	0.533143	0.8259	0.35604	156	APOH	Beta-2-glycoprotein 1
624	X1560	0.0621605	0.124896	0.618698	43	5830	0.0370206	0.0712499	0.603351	124	7835	-0.00734078	0.0563636	0.896377	167	13665	0.906638	0.874035	0.979145	1560	LBR	Delta(14)-sterol reductase LBR
625	X1561	0.0970587	0.0329588	0.0032311	35	4833	0.0820728	0.0259386	0.00155556	105	6577	0.108677	0.0217532	5.85651e-07	140	11410	0.156939	0.0625007	0.000100663	1561	LCAT	Phosphatidylcholine-sterol acyltransferase
626	X1562	-0.00971559	0.0873191	0.911406	36	4820	0.15713	0.079046	0.0468307	102	6569	0.0624204	0.0544465	0.251607	138	11389	0.986709	0.343817	0.654991	1562	LCN15	Lipocalin-15
627	X1563	0.0126403	0.0738981	0.864184	43	5590	0.0763158	0.0377651	0.0433005	120	7513	0.0244876	0.0351187	0.485626	163	13103	0.972786	0.32728	0.820231	1563	LCN2	Neutrophil gelatinase-associated lipocalin
628	X1564	0.116796	0.0843834	0.166325	36	4842	-0.0253682	0.0542943	0.640332	104	6570	0.038996	0.0442179	0.377828	140	11412	0.645419	0.885997	0.759968	1564	LCP1	Plastin-2
629	X1565	0.314186	0.0897835	0.000466352	44	5770	0.230901	0.0646702	0.000356388	123	7787	0.255628	0.053884	2.09501e-06	167	13557	0.0648895	0.028145	0.000255068	1565	LDLR	Low-density lipoprotein receptor
630	X1566	-0.136467	0.120124	0.255937	36	4820	0.000230036	0.106672	0.998279	102	6569	-0.0557446	0.0810221	0.491442	138	11389	0.716932	0.999114	0.822483	1566	LDLRAP1	Low density lipoprotein receptor adapter protein 1
631	X1567	0.13355	0.133581	0.317422	36	4838	0.0483147	0.0782231	0.536804	103	6561	0.145219	0.0583089	0.0127557	139	11399	0.755555	0.860305	0.110065	1567	LECT2	Leukocyte cell-derived chemotaxin-2
632	X1568	0.112611	0.083644	0.178203	43	5810	0.0862802	0.061145	0.158223	125	7801	0.101812	0.0484515	0.0356125	168	13611	0.652645	0.589703	0.221876	1568	LEFTY2	Left-right determination factor 2
633	X1569	0.0532339	0.147558	0.718274	33	4587	-0.138027	0.0817124	0.0911842	96	6196	-0.0841397	0.081129	0.299685	129	10783	0.935709	0.46489	0.693196	1569	LEG1	Protein LEG1 homolog
634	X157	-0.0145785	0.0849485	0.86374	35	4833	-0.0602745	0.0673236	0.370629	105	6577	-0.0236552	0.0520799	0.649678	140	11410	0.972786	0.784242	0.887047	157	APOL1	Apolipoprotein L1
635	X1570	-0.184496	0.106319	0.0826885	32	4671	0.0662757	0.0892629	0.457798	100	6372	-0.0170041	0.0620122	0.783927	132	11043	0.569086	0.831935	0.942965	1570	LELP1	Late cornified envelope-like proline-rich protein 1
636	X1571	-0.0144055	0.040027	0.718926	36	4820	-0.00807756	0.0185186	0.662702	102	6569	-0.00648653	0.0172752	0.707302	138	11389	0.936142	0.894954	0.913622	1571	LEO1	RNA polymerase-associated protein LEO1
637	X1572	0.765684	0.127344	1.82436e-09	43	5752	0.504667	0.10952	4.06577e-06	124	7760	0.501764	0.0751001	2.36884e-11	167	13512	5.33077e-06	0.00148502	6.92175e-08	1572	LEP	Leptin
638	X1573	-0.162166	0.0600855	0.00695657	43	5752	-0.00148728	0.0311619	0.961933	124	7760	-0.0402952	0.0319296	0.206947	167	13512	0.218536	0.986235	0.601719	1573	LEPR	Leptin receptor
639	X1574	-0.0950819	0.0768986	0.216288	36	4820	0.037252	0.0598925	0.533954	102	6569	0.000267764	0.0539139	0.996037	138	11389	0.682156	0.860226	0.998772	1574	LETM1	Mitochondrial proton/calcium exchanger protein
640	X1575	-0.0560121	0.0780572	0.473017	43	5752	0.0898971	0.0392553	0.0220176	124	7760	0.0302165	0.0364844	0.407555	167	13512	0.836596	0.2374	0.77698	1575	LGALS1	Galectin-1
641	X1576	0.0134693	0.0405297	0.739639	44	5772	0.0537887	0.0359964	0.135103	122	7788	0.0566436	0.0255821	0.0268161	166	13560	0.941129	0.546394	0.183338	1576	LGALS3	Galectin-3
642	X1577	3.47482	2.04257	0.0889054	34	4846	0.0280026	0.0309071	0.364923	105	6590	0.0907474	0.0314627	0.00392301	139	11436	0.584888	0.782988	0.0491976	1577	LGALS3BP	Galectin-3-binding protein
643	X1578	0.150556	0.108712	0.166081	45	5746	0.155911	0.0555594	0.0050128	124	7748	0.127807	0.0535146	0.0169286	169	13494	0.645419	0.112161	0.136268	1578	LGALS4	Galectin-4
644	X1579	-0.0755066	0.0716658	0.29207	42	5752	0.0308111	0.0408733	0.450957	122	7728	0.00256172	0.0364188	0.943923	164	13480	0.734786	0.826142	0.987688	1579	LGALS7_LGALS7B	Galectin-7
645	X158	-0.04757	0.0516815	0.35734	43	5781	0.0124559	0.0292187	0.66989	123	7769	-0.00636226	0.0257828	0.805091	166	13550	0.783328	0.896417	0.947052	158	APOM	Apolipoprotein M
646	X1580	-0.0784322	0.0871512	0.368144	43	5830	0.068852	0.0668419	0.302976	124	7835	0.0228808	0.0543088	0.67353	167	13665	0.78876	0.745555	0.895791	1580	LGALS8	Galectin-8
647	X1581	0.0957244	0.0518466	0.0648484	45	5743	0.149869	0.0367204	4.47728e-05	123	7743	0.143722	0.0315598	5.26481e-06	168	13486	0.533143	0.00872174	0.000427327	1581	LGALS9	Galectin-9
648	X1582	-0.0477542	0.0542228	0.378478	45	5773	0.00658416	0.0321739	0.837851	124	7783	0.00447545	0.0301219	0.881886	169	13556	0.790606	0.945717	0.974611	1582	LGMN	Legumain
649	X1583	0.0403461	0.200611	0.840608	41	5627	-0.0642273	0.0780235	0.410406	122	7570	0.0504087	0.0825429	0.5414	163	13197	0.967239	0.808196	0.849176	1583	LHB	Lutropin subunit beta
650	X1584	-0.0257624	0.0916479	0.778632	45	5760	-0.0240828	0.0617584	0.696572	124	7759	-0.00593912	0.0468408	0.899103	169	13519	0.951119	0.910147	0.979514	1584	LHPP	Phospholysine phosphohistidine inorganic pyrophosphate phosphatase
651	X1585	-0.0278387	0.100653	0.782101	39	5654	0.0117132	0.0412949	0.77668	124	7564	-0.0064936	0.0394555	0.869274	163	13218	0.952208	0.93355	0.967891	1585	LIF	Leukemia inhibitory factor
652	X1586	-0.0163446	0.0443077	0.712211	43	5754	0.0292295	0.0237914	0.219231	125	7741	0.0169288	0.021032	0.420873	168	13495	0.935446	0.651059	0.7875	1586	LIFR	Leukemia inhibitory factor receptor
653	X1587	0.0357502	0.0672516	0.595011	44	5760	0.0810667	0.0341997	0.0177693	125	7754	0.0749548	0.0332481	0.0241706	169	13514	0.893434	0.208522	0.175117	1587	LILRA2	Leukocyte immunoglobulin-like receptor subfamily A member 2
654	X1588	-0.0260174	0.277418	0.925281	36	4842	-0.162439	0.213307	0.446342	104	6570	-0.00693168	0.158458	0.965108	140	11412	0.988603	0.8259	0.990079	1588	LILRA3	Leukocyte immunoglobulin-like receptor subfamily A member 3
655	X1589	-0.103301	0.079596	0.194351	34	4664	0.0146542	0.056754	0.796248	102	6357	-0.0201769	0.0444596	0.649955	136	11021	0.668075	0.938327	0.887047	1589	LILRA4	Leukocyte immunoglobulin-like receptor subfamily A member 4
656	X159	-0.0458944	0.109242	0.674401	44	5748	-0.0239216	0.0687502	0.727878	125	7746	-0.00902633	0.0626887	0.885511	169	13494	0.923453	0.919127	0.975665	159	APP	Amyloid-beta precursor protein
657	X1590	0.0391815	0.051694	0.44848	43	5743	0.127589	0.0380308	0.000793958	124	7748	0.0861454	0.0309823	0.00542802	167	13491	0.82785	0.042962	0.0621987	1590	LILRA5	Leukocyte immunoglobulin-like receptor subfamily A member 5
658	X1591	0.0821584	0.111392	0.460783	36	4838	-0.0295463	0.0847981	0.727516	103	6561	-0.0038555	0.071561	0.957033	139	11399	0.835759	0.919068	0.989955	1591	LILRA6	Leukocyte immunoglobulin-like receptor subfamily A member 6
659	X1592	0.0913412	0.051015	0.0733771	44	5829	0.0758052	0.0262758	0.00391433	125	7856	0.059396	0.0226787	0.00881821	169	13685	0.548681	0.0994579	0.0858894	1592	LILRB1	Leukocyte immunoglobulin-like receptor subfamily B member 1
660	X1593	0.0758005	0.0608157	0.212619	44	5800	0.0340828	0.0373385	0.361344	124	7815	0.0595244	0.0325429	0.0673841	168	13615	0.679987	0.779304	0.328685	1593	LILRB2	Leukocyte immunoglobulin-like receptor subfamily B member 2
661	X1594	0.121436	0.0971772	0.211432	42	5685	0.212716	0.0434831	9.98533e-07	122	7587	0.136865	0.0379854	0.000314445	164	13272	0.679987	0.000972572	0.00900791	1594	LILRB4	Leukocyte immunoglobulin-like receptor subfamily B member 4
662	X1595	0.148449	0.131369	0.258469	44	5829	0.01977	0.081365	0.808021	125	7856	0.0608259	0.0676034	0.368255	169	13685	0.716932	0.939212	0.753004	1595	LILRB5	Leukocyte immunoglobulin-like receptor subfamily B member 5
663	X1596	0.183007	0.14974	0.221646	34	4690	-0.0225174	0.0634135	0.722523	100	6411	-0.0115577	0.0587786	0.844117	134	11101	0.686798	0.91693	0.964961	1596	LIPF	Gastric triacylglycerol lipase
664	X1597	-0.127047	0.110908	0.251996	35	4799	-0.0783979	0.0468617	0.0943347	100	6532	-0.0755085	0.0384056	0.0492892	135	11331	0.716932	0.472645	0.271186	1597	LMNB1	Lamin-B1
665	X1598	0.0139325	0.0493479	0.777688	35	4818	0.0482904	0.0232071	0.037448	101	6574	0.0591052	0.0240125	0.0138381	136	11392	0.951119	0.308234	0.116864	1598	LMNB2	Lamin-B2
666	X1599	-0.0339019	0.0483473	0.483168	36	4820	0.0228228	0.0345255	0.508586	102	6569	-0.00251848	0.0275866	0.927259	138	11389	0.841702	0.847256	0.984825	1599	LMOD1	Leiomodin-1
667	X16	0.0574395	0.189239	0.761486	35	4810	0.0819057	0.113868	0.471955	101	6544	-0.0326261	0.101273	0.747332	136	11354	0.94664	0.837939	0.929235	16	ACOT13	Acyl-coenzyme A thioesterase 13
668	X160	0.0417371	0.176894	0.813477	35	4728	0.110998	0.127107	0.382519	102	6431	-0.0363506	0.106661	0.73325	137	11159	0.960007	0.794238	0.920475	160	APPL2	DCC-interacting protein 13-beta
669	X1600	0.0271156	0.104342	0.794962	32	4671	-0.0281226	0.0651931	0.666197	100	6372	-0.0285249	0.0523404	0.585762	132	11043	0.956427	0.894954	0.860531	1600	LMOD2	Leiomodin-2
670	X1601	0.270211	0.195761	0.167491	34	4690	0.056323	0.0909807	0.535873	100	6411	0.011279	0.0696193	0.871298	134	11101	0.64609	0.860305	0.967891	1601	LONP1	Lon protease homolog, mitochondrial
671	X1602	0.827726	0.587786	0.159069	34	4725	0.243089	0.191933	0.205322	100	6420	0.300909	0.146726	0.0402839	134	11145	0.639103	0.64029	0.242201	1602	LPA	Apolipoprotein(a)
672	X1603	-0.00652691	0.0520963	0.900298	43	5721	-0.0234567	0.0297627	0.430624	122	7724	-0.0212724	0.0273781	0.437167	165	13445	0.982697	0.818569	0.796503	1603	LPCAT2	Lysophosphatidylcholine acyltransferase 2
673	X1604	-0.275849	0.0719976	0.000127438	43	5752	-0.00941793	0.0472709	0.842081	124	7760	-0.0967912	0.036177	0.00746198	167	13512	0.0321703	0.945717	0.0781905	1604	LPL	Lipoprotein lipase
674	X1605	0.0247708	0.111835	0.824708	42	5575	-0.0335747	0.0637878	0.598644	121	7507	-0.0317403	0.0571373	0.578546	163	13082	0.962585	0.87237	0.857258	1605	LPO	Lactoperoxidase
675	X1606	-0.0370677	0.190788	0.845951	34	4664	-0.00102199	0.0740747	0.988992	102	6357	-0.0434348	0.0523276	0.406508	136	11021	0.968221	0.996052	0.77698	1606	LPP	Lipoma-preferred partner
676	X1607	0.100414	0.143879	0.485239	34	4664	-0.045002	0.0677912	0.506798	102	6357	-0.00535202	0.056076	0.923964	136	11021	0.841702	0.846208	0.984618	1607	LRCH4	Leucine-rich repeat and calponin homology domain-containing protein 4
677	X1608	-0.184336	0.0976726	0.0591225	35	4694	-0.0226937	0.0485789	0.640392	95	6411	-0.0927944	0.039397	0.0185045	130	11105	0.527575	0.885997	0.14535	1608	LRFN2	Leucine-rich repeat and fibronectin type-III domain-containing protein 2
678	X1609	-0.0899208	0.0852553	0.291552	34	4846	0.0399299	0.0242064	0.0990336	105	6590	0.00833434	0.0319792	0.794388	139	11436	0.734786	0.480079	0.944345	1609	LRG1	Leucine-rich alpha-2-glycoprotein
679	X161	-0.176487	0.0924399	0.0562347	42	5720	0.052998	0.0524982	0.312725	123	7696	-0.0729689	0.0463324	0.11528	165	13416	0.52573	0.748388	0.439175	161	APRT	Adenine phosphoribosyltransferase
680	X1610	0.0197058	0.0659879	0.765224	43	5805	0.127205	0.0330943	0.000121195	125	7793	0.089819	0.0308478	0.00359485	168	13598	0.94705	0.0139896	0.0462738	1610	LRIG1	Leucine-rich repeats and immunoglobulin-like domains protein 1
681	X1611	0.0650846	0.0637584	0.307349	32	4683	0.0870499	0.0324625	0.00732813	100	6347	0.0687566	0.0293487	0.0191424	132	11030	0.747868	0.134672	0.149158	1611	LRIG3	Leucine-rich repeats and immunoglobulin-like domains protein 3
682	X1612	0.00907594	0.053647	0.865656	43	5721	0.00287142	0.0285778	0.919966	122	7724	0.0631108	0.03725	0.0902174	165	13445	0.972864	0.975304	0.386533	1612	LRP1	Prolow-density lipoprotein receptor-related protein 1
683	X1613	-0.0217939	0.120765	0.856787	43	5752	0.105845	0.0315325	0.000788809	124	7760	0.134916	0.0364555	0.000214885	167	13512	0.971601	0.042962	0.00654056	1613	LRP11	Low-density lipoprotein receptor-related protein 11
684	X1614	-0.0981161	0.0481711	0.0416676	35	4694	-0.0155634	0.0377768	0.680352	95	6411	-0.0342166	0.030246	0.25794	130	11105	0.483234	0.900765	0.661795	1614	LRP2	Low-density lipoprotein receptor-related protein 2
685	X1615	0.0915665	0.138709	0.509169	35	4694	0.130999	0.124548	0.292896	95	6411	0.133764	0.0928324	0.149607	130	11105	0.85358	0.732013	0.511888	1615	LRP2BP	LRP2-binding protein
686	X1616	0.0920682	0.125984	0.464907	43	5830	0.0536269	0.0535134	0.316285	124	7835	0.0366557	0.0576719	0.525043	167	13665	0.836596	0.749121	0.844811	1616	LRPAP1	Alpha-2-macroglobulin receptor-associated protein
687	X1617	0.147611	0.0851291	0.0829243	43	5721	0.0766177	0.0392581	0.050981	122	7724	0.134796	0.0346767	0.000101404	165	13445	0.569086	0.355529	0.00384807	1617	LRRC25	Leucine-rich repeat-containing protein 25
688	X1618	0.184769	0.211294	0.381865	35	4810	-0.0519485	0.0512468	0.31073	101	6544	-0.054654	0.0397664	0.169325	136	11354	0.792478	0.748388	0.548521	1618	LRRC37A2	Leucine-rich repeat-containing protein 37A2
689	X1619	-0.111926	0.0633917	0.0774595	35	4694	0.0650387	0.0482565	0.177732	95	6411	-0.0458374	0.0374968	0.221544	130	11105	0.559527	0.60926	0.622792	1619	LRRC38	Leucine-rich repeat-containing protein 38
690	X162	-0.107928	0.0998418	0.2797	35	4734	-0.0104252	0.0743332	0.888463	99	6463	-0.00381321	0.0629007	0.95166	134	11197	0.727981	0.962584	0.988246	162	ARAF	Serine/threonine-protein kinase A-Raf
691	X1620	0.0363646	0.0887103	0.681861	36	4838	0.00115526	0.0496128	0.981423	103	6561	0.0576087	0.0488341	0.238127	139	11399	0.925942	0.993095	0.644136	1620	LRRC59	Leucine-rich repeat-containing protein 59
692	X1621	-0.324177	0.152205	0.0331828	36	4805	-0.0293589	0.0460094	0.523405	101	6542	-0.0456186	0.0398505	0.252315	137	11347	0.456267	0.855457	0.655346	1621	LRRFIP1	Leucine-rich repeat flightless-interacting protein 1
693	X1622	-0.0832277	0.0677567	0.219322	42	5685	0.0019929	0.0430573	0.963083	122	7587	-0.0154849	0.0355082	0.662768	164	13272	0.684664	0.986721	0.89413	1622	LRRN1	Leucine-rich repeat neuronal protein 1
694	X1623	-0.215511	0.0714484	0.00255863	35	4694	-0.0371574	0.0343443	0.279292	95	6411	-0.0937698	0.0308155	0.00234279	130	11105	0.136414	0.71602	0.0356544	1623	LRTM1	Leucine-rich repeat and transmembrane domain-containing protein 1
695	X1624	-0.00330807	0.0496523	0.94688	36	4820	-0.0357304	0.0286166	0.211815	102	6569	-0.0190728	0.0252805	0.450581	138	11389	0.991324	0.64404	0.804207	1624	LRTM2	Leucine-rich repeat and transmembrane domain-containing protein 2
696	X1625	0.232301	0.152664	0.128098	41	5627	0.088657	0.0779238	0.255229	122	7570	0.0867906	0.0639099	0.174459	163	13197	0.617659	0.693639	0.555909	1625	LSM1	U6 snRNA-associated Sm-like protein LSm1
697	X1626	-0.179957	0.131383	0.170775	35	4734	0.240298	0.121136	0.0472884	99	6463	0.0500864	0.093898	0.593748	134	11197	0.648155	0.34458	0.863855	1626	LSM8	U6 snRNA-associated Sm-like protein LSm8
698	X1627	0.019331	0.0627803	0.758148	43	5754	0.0140394	0.0365944	0.701239	125	7741	0.0364685	0.0345198	0.290762	168	13495	0.945966	0.910147	0.688499	1627	LSP1	Lymphocyte-specific protein 1
699	X1628	0.121855	0.0684587	0.0750801	43	5754	0.103325	0.031744	0.00113413	125	7741	0.0613304	0.0302016	0.0422853	168	13495	0.554	0.0523282	0.248607	1628	LTA	Lymphotoxin-alpha
700	X1629	-0.214702	0.100149	0.0320467	43	5816	-0.10506	0.0578039	0.0691367	125	7811	-0.0976864	0.053903	0.0699458	168	13627	0.452311	0.414949	0.333284	1629	LTA4H	Leukotriene A-4 hydrolase
701	X163	-0.00102769	0.082171	0.990021	43	5721	0.050705	0.0454608	0.264698	122	7724	0.0352344	0.040742	0.387139	165	13445	0.997724	0.704416	0.76914	163	AREG	Amphiregulin
702	X1630	-0.119569	0.0697609	0.0865329	36	4805	0.036201	0.0334799	0.279574	101	6542	-0.0018201	0.0250746	0.942134	137	11347	0.574006	0.71602	0.987688	1630	LTB	Lymphotoxin-beta
703	X1631	-0.0589047	0.056412	0.296399	44	5829	-0.0196603	0.0311209	0.527557	125	7856	-0.0283374	0.02735	0.300156	169	13685	0.740541	0.857139	0.693196	1631	LTBP2	Latent-transforming growth factor beta-binding protein 2
704	X1632	0.250848	0.0926629	0.00678725	41	5627	0.0983308	0.0601928	0.102344	122	7570	0.179205	0.0519328	0.000559118	163	13197	0.218536	0.490457	0.0139636	1632	LTBP3	Latent-transforming growth factor beta-binding protein 3
705	X1633	0.0532741	0.0574306	0.353601	45	5717	0.0308586	0.027276	0.257909	123	7712	0.0485747	0.0271326	0.0734104	168	13429	0.781271	0.695855	0.342113	1633	LTBR	Tumor necrosis factor receptor superfamily member 3
706	X1634	-0.0206212	0.0636553	0.745976	42	5685	0.034656	0.0519263	0.504512	122	7587	-0.00821746	0.0362284	0.820561	164	13272	0.943584	0.843984	0.955631	1634	LTO1	Protein LTO1 homolog
707	X1635	-0.0477942	0.10741	0.656343	36	4805	0.056083	0.0412482	0.173942	101	6542	0.0118931	0.0403764	0.768333	137	11347	0.918943	0.604153	0.935835	1635	LUZP2	Leucine zipper protein 2
708	X1636	-0.304848	0.151661	0.0444246	42	5698	0.00165886	0.077869	0.983004	123	7669	-0.126387	0.0648853	0.0514326	165	13367	0.489844	0.993544	0.279342	1636	LXN	Latexin
709	X1637	-0.0628733	0.0655478	0.337459	45	5721	0.0576774	0.0386391	0.13551	122	7709	-0.000191442	0.0322623	0.995265	167	13430	0.771454	0.546394	0.998772	1637	LY6D	Lymphocyte antigen 6D
710	X1638	0.0975811	0.0601283	0.104615	43	5754	0.0528955	0.0392813	0.178114	125	7741	0.0934912	0.0298788	0.00175394	168	13495	0.591267	0.60926	0.028664	1638	LY75	Lymphocyte antigen 75
711	X1639	-0.00994342	0.0544253	0.855035	43	5685	0.0436637	0.0301526	0.147591	122	7664	0.0244651	0.0239799	0.307619	165	13349	0.970687	0.567449	0.697946	1639	LY9	T-lymphocyte surface antigen Ly-9
712	X164	-0.341439	0.220711	0.121864	35	4810	0.0376954	0.159659	0.813355	101	6544	-0.163248	0.106617	0.125729	136	11354	0.61015	0.941123	0.465197	164	ARF6	ADP-ribosylation factor 6
713	X1640	0.125384	0.0945859	0.18497	42	5726	0.0880939	0.0337812	0.00911317	123	7702	0.065345	0.031701	0.0392752	165	13428	0.656724	0.153923	0.237603	1640	LY96	Lymphocyte antigen 96
714	X1641	0.0890405	0.0803409	0.267739	41	5627	-0.037786	0.0502683	0.452239	122	7570	-0.0095339	0.0571104	0.867419	163	13197	0.720561	0.827453	0.967891	1641	LYAR	Cell growth-regulating nucleolar protein
715	X1642	-0.124778	0.146967	0.395867	43	5721	0.08956	0.0851088	0.292662	122	7724	-0.00783788	0.0709167	0.911995	165	13445	0.800747	0.732013	0.98034	1642	LYN	Tyrosine-protein kinase Lyn
716	X1643	0.0975621	0.1252	0.435833	39	5654	0.139682	0.105271	0.184549	124	7564	0.0855238	0.0710611	0.228773	163	13218	0.821615	0.619509	0.632421	1643	LYPD1	Ly6/PLAUR domain-containing protein 1
717	X1644	0.078001	0.0577415	0.176739	44	5738	-0.0429655	0.0313961	0.171157	123	7710	-0.000562364	0.0281119	0.98404	167	13448	0.652645	0.602929	0.995625	1644	LYPD3	Ly6/PLAUR domain-containing protein 3
718	X1645	0.090525	0.108104	0.402373	41	5627	0.00804548	0.0461468	0.861594	122	7570	0.00734133	0.0456847	0.872333	163	13197	0.806956	0.951106	0.967891	1645	LYPD8	Ly6/PLAUR domain-containing protein 8
719	X1646	-0.118412	0.147367	0.421676	32	4671	0.0133684	0.120239	0.911472	100	6372	-0.000780396	0.0925805	0.993274	132	11043	0.817609	0.973792	0.99826	1646	LYPLA2	Acyl-protein thioesterase 2
720	X1647	-0.0591541	0.179282	0.741437	35	4694	-0.130457	0.0900633	0.147476	95	6411	-0.0311417	0.0867468	0.719598	130	11105	0.941129	0.567449	0.916195	1647	LYSMD3	LysM and putative peptidoglycan-binding domain-containing protein 3
721	X1648	-0.0153233	0.044206	0.728866	34	4846	0.00203011	0.0209622	0.922849	105	6590	0.0121782	0.0185211	0.510838	139	11436	0.939041	0.975541	0.836229	1648	LYVE1	Lymphatic vessel endothelial hyaluronic acid receptor 1
722	X1649	-0.0257539	0.059697	0.66617	35	4658	0.0526952	0.0405162	0.193397	98	6332	0.0102861	0.0372955	0.782702	133	10990	0.919561	0.627896	0.942268	1649	LYZL2	Lysozyme-like protein 2
723	X165	-0.262733	0.121373	0.0304124	36	4820	-0.050058	0.0677759	0.460161	102	6569	-0.165153	0.0613492	0.00710231	138	11389	0.437759	0.831935	0.0765792	165	ARFIP1	Arfaptin-1
724	X1650	-0.050455	0.12025	0.67479	35	4728	0.0996135	0.0767607	0.194385	102	6431	-0.061946	0.0691643	0.370448	137	11159	0.923453	0.629007	0.754319	1650	LZTFL1	Leucine zipper transcription factor-like protein 1
725	X1651	-0.0565552	0.0491011	0.249399	34	4690	-0.0128081	0.0399355	0.748424	100	6411	-0.0296873	0.0316056	0.347575	134	11101	0.716108	0.923909	0.738849	1651	M6PR	Cation-dependent mannose-6-phosphate receptor
726	X1652	-0.0236087	0.0814698	0.771981	42	5708	0.0717515	0.0441453	0.104088	123	7678	0.0284663	0.0457478	0.533781	165	13386	0.949799	0.494545	0.846288	1652	MAD1L1	Mitotic spindle assembly checkpoint protein MAD1
727	X1653	0.00653539	0.0678085	0.923219	41	5627	0.0418206	0.0408505	0.305954	122	7570	0.0190192	0.0310778	0.540547	163	13197	0.988603	0.746241	0.849176	1653	MAEA	E3 ubiquitin-protein transferase MAEA
728	X1654	-0.0372433	0.0933411	0.689892	35	4694	0.0493051	0.0513273	0.336752	95	6411	0.00402069	0.0436416	0.926595	130	11105	0.92977	0.765154	0.984825	1654	MAG	Myelin-associated glycoprotein
729	X1655	-0.070297	0.109717	0.521708	35	4734	-0.0122431	0.0738246	0.868283	99	6463	-0.145945	0.0791971	0.0653577	134	11197	0.859929	0.952883	0.325925	1655	MAGEA3	Melanoma-associated antigen 3
730	X1656	-0.0599513	0.0947822	0.527049	41	5627	0.0401329	0.0457063	0.379911	122	7570	-0.0189359	0.0413247	0.646792	163	13197	0.86028	0.791232	0.887047	1656	MAGED1	Melanoma-associated antigen D1
731	X1657	0.0761842	0.0714629	0.286393	36	4838	0.0667141	0.0316075	0.0347978	103	6561	0.0512223	0.0282997	0.0702969	139	11399	0.729538	0.294723	0.333284	1657	MAMDC2	MAM domain-containing protein 2
732	X1658	-0.0286118	0.143385	0.841836	36	4805	-0.137018	0.0591513	0.0205368	101	6542	-0.0850571	0.0556323	0.126285	137	11347	0.967239	0.226887	0.465915	1658	MAMDC4	Apical endosomal glycoprotein
733	X1659	0.0960508	0.0517867	0.0636335	34	4690	0.00766339	0.0305369	0.801849	100	6411	0.0622107	0.027414	0.02325	134	11101	0.533143	0.938327	0.171723	1659	MAN1A2	Mannosyl-oligosaccharide 1,2-alpha-mannosidase IB
734	X166	-0.00544576	0.0733958	0.940854	42	5740	-0.0534	0.0681846	0.433529	123	7710	-0.0245252	0.0431522	0.569803	165	13450	0.991214	0.821511	0.852638	166	ARG1	Arginase-1
735	X1660	0.0606307	0.139465	0.663753	36	4838	0.0243059	0.05992	0.685007	103	6561	0.0477497	0.0542461	0.378728	139	11399	0.919561	0.903653	0.760407	1660	MAN2B2	Epididymis-specific alpha-mannosidase
736	X1661	0.226285	0.205186	0.2701	35	4658	-0.0939053	0.056934	0.0990718	98	6332	-0.0579967	0.0444355	0.191829	133	10990	0.722034	0.480079	0.582701	1661	MANEAL	Glycoprotein endo-alpha-1,2-mannosidase-like protein
737	X1662	-0.102961	0.174541	0.55526	45	5773	-0.00862659	0.139451	0.950673	124	7783	0.0760585	0.121283	0.530584	169	13556	0.874175	0.984013	0.844886	1662	MANF	Mesencephalic astrocyte-derived neurotrophic factor
738	X1663	-0.0539133	0.0634487	0.395484	44	5785	0.036786	0.0257652	0.153367	123	7777	0.00776603	0.023386	0.739829	167	13562	0.800747	0.578243	0.924846	1663	MANSC1	MANSC domain-containing protein 1
739	X1664	-0.221346	0.334649	0.508339	34	4664	0.126016	0.0695364	0.0699495	102	6357	0.14094	0.0630621	0.0254217	136	11021	0.853471	0.415431	0.177708	1664	MANSC4	MANSC domain-containing protein 4
740	X1665	-0.144335	0.0617923	0.0195013	32	4671	-0.0315952	0.0378192	0.403477	100	6372	-0.0789832	0.038996	0.0428244	132	11043	0.349588	0.806146	0.250266	1665	MAP1LC3A	Microtubule-associated proteins 1A/1B light chain 3A
741	X1666	0.0234579	0.109181	0.829881	34	4664	0.0618984	0.0630029	0.325869	102	6357	-0.0202581	0.0412237	0.62313	136	11021	0.962585	0.758717	0.877961	1666	MAP1LC3B2	Microtubule-associated proteins 1A/1B light chain 3 beta 2
742	X1667	-0.0863712	0.060831	0.15565	35	4818	-0.0661198	0.0708562	0.35074	101	6574	0.0111685	0.0443172	0.801031	136	11392	0.639103	0.770573	0.946845	1667	MAP2	Microtubule-associated protein 2
743	X1668	0.013214	0.150935	0.930236	35	4810	-0.054731	0.0824461	0.506793	101	6544	-0.0713009	0.0624666	0.253694	136	11354	0.989905	0.846208	0.656592	1668	MAP2K1	Dual specificity mitogen-activated protein kinase kinase 1
744	X1669	-0.0992393	0.15107	0.511238	43	5754	0.0348584	0.103302	0.735783	125	7741	-0.0375387	0.0825231	0.649191	168	13495	0.85411	0.9214	0.887047	1669	MAP2K6	Dual specificity mitogen-activated protein kinase kinase 6
745	X167	0.0053725	0.079464	0.946097	36	4805	0.06054	0.0670705	0.366721	101	6542	0.0462783	0.0492201	0.347099	137	11347	0.991214	0.783304	0.738691	167	ARG2	Arginase-2, mitochondrial
746	X1670	0.125361	0.194782	0.519838	41	5627	0.0762594	0.110307	0.489352	122	7570	0.0590644	0.102544	0.564623	163	13197	0.859929	0.842174	0.852638	1670	MAP3K5	Mitogen-activated protein kinase kinase kinase 5
747	X1671	-0.417166	0.299205	0.163243	42	5717	0.116426	0.112581	0.301064	123	7688	-0.0203659	0.092852	0.826387	165	13405	0.643818	0.744117	0.957077	1671	MAP4K5	Mitogen-activated protein kinase kinase kinase kinase 5
748	X1672	-0.0943536	0.119029	0.427956	35	4658	0.00687592	0.0351139	0.844753	98	6332	-0.05783	0.0325703	0.0758077	133	10990	0.820533	0.945717	0.351046	1672	MAPK13	Mitogen-activated protein kinase 13
749	X1673	-0.0907809	0.0882868	0.303832	43	5754	0.0584364	0.0515661	0.257116	125	7741	-0.0342709	0.0427349	0.422587	168	13495	0.747868	0.694356	0.7875	1673	MAPK9	Mitogen-activated protein kinase 9
750	X1674	0.660466	0.411428	0.108428	35	4734	-0.0217003	0.0840597	0.796289	99	6463	-0.0283887	0.075778	0.707936	134	11197	0.598928	0.938327	0.913687	1674	MAPKAPK2	MAP kinase-activated protein kinase 2
751	X1675	-0.111578	0.383354	0.771007	35	4658	0.190846	0.201755	0.344184	98	6332	0.21834	0.160909	0.174808	133	10990	0.949664	0.767715	0.556415	1675	MAPRE3	Microtubule-associated protein RP/EB family member 3
752	X1676	-0.00340516	0.11078	0.975478	39	5654	-0.0469109	0.0543688	0.388232	124	7564	-0.0498062	0.0474112	0.293481	163	13218	0.996437	0.796111	0.689897	1676	MAPT	Microtubule-associated protein tau
753	X1677	0.0863801	0.041529	0.0375262	43	5752	0.0602669	0.0257711	0.0193587	124	7760	0.075764	0.0216619	0.000469517	167	13512	0.476745	0.221827	0.0120345	1677	MARCO	Macrophage receptor MARCO
754	X1678	-0.159329	0.125091	0.202768	35	4717	0.144181	0.115344	0.211297	102	6418	0.0165462	0.0823121	0.840684	137	11135	0.67328	0.643805	0.96257	1678	MARS1	Methionine--tRNA ligase, cytoplasmic
755	X1679	0.0631955	0.0740073	0.393156	42	5717	0.022492	0.0240073	0.34882	123	7688	0.0101235	0.0212251	0.63339	165	13405	0.800747	0.770097	0.883421	1679	MASP1	Mannan-binding lectin serine protease 1
756	X168	-0.0550899	0.0842811	0.513341	41	5627	-0.0589969	0.0489519	0.228125	122	7570	-0.0681202	0.0388859	0.0798084	163	13197	0.856643	0.663926	0.357669	168	ARHGAP1	Rho GTPase-activating protein 1
757	X1680	-6.23998e-05	0.0613696	0.999189	45	5754	0.0584643	0.0310238	0.0594974	124	7761	-0.00919652	0.0305143	0.763122	169	13515	0.999531	0.390774	0.933567	1680	MATN2	Matrilin-2
758	X1681	-0.142527	0.0729731	0.050802	42	5716	0.00961105	0.0323821	0.766618	123	7690	-0.0617737	0.0287451	0.0316327	165	13406	0.515491	0.929485	0.20199	1681	MATN3	Matrilin-3
759	X1682	-0.0580428	0.147745	0.694424	41	5627	0.0805495	0.105009	0.443039	122	7570	-0.0414276	0.0808848	0.608525	163	13197	0.930199	0.824628	0.871579	1682	MAVS	Mitochondrial antiviral-signaling protein
760	X1683	-0.158802	0.186976	0.395706	39	5654	0.0410137	0.126093	0.74498	124	7564	-0.0491154	0.100882	0.626357	163	13218	0.800747	0.922938	0.878672	1683	MAX	Protein max
761	X1684	-0.00370194	0.109459	0.97302	44	5829	-0.0250218	0.0508922	0.622958	125	7856	-0.0238952	0.0467388	0.609176	169	13685	0.99589	0.878703	0.8717	1684	MB	Myoglobin
762	X1685	0.310566	0.177056	0.0794212	34	4774	-0.0288812	0.13217	0.827028	103	6472	0.0307347	0.0912058	0.73613	137	11246	0.56529	0.945248	0.923164	1685	MBL2	Mannose-binding protein C
763	X1686	-0.0593232	0.0811836	0.464945	43	5790	-0.0857061	0.0395545	0.0302513	123	7781	-0.0842369	0.0312802	0.00708171	166	13571	0.836596	0.275072	0.0765792	1686	MCAM	Cell surface glycoprotein MUC18
764	X1687	-0.0289675	0.0983387	0.768323	36	4820	-0.026924	0.0445884	0.545955	102	6569	-0.0518173	0.0419797	0.217075	138	11389	0.948075	0.860305	0.61714	1687	MCEE	Methylmalonyl-CoA epimerase, mitochondrial
765	X1688	0.754837	0.296426	0.0108823	32	4697	-0.0566963	0.107984	0.599554	101	6374	0.052817	0.095173	0.578923	133	11071	0.26721	0.87237	0.857382	1688	MCEMP1	Mast cell-expressed membrane protein 1
766	X1689	-0.0408725	0.0628052	0.515187	43	5720	0.0431467	0.0467082	0.355616	124	7724	0.00174956	0.0376905	0.962976	167	13444	0.858327	0.773723	0.989955	1689	MCFD2	Multiple coagulation factor deficiency protein 2
767	X169	-0.145901	0.142094	0.30452	41	5627	-0.0135351	0.0557191	0.808069	122	7570	-0.0707784	0.0467605	0.130118	163	13197	0.747868	0.939212	0.474071	169	ARHGAP25	Rho GTPase-activating protein 25
768	X1690	0.108715	0.0676987	0.108305	35	4810	-0.0195298	0.0245365	0.426063	101	6544	-0.0186602	0.0197161	0.343923	136	11354	0.598928	0.817973	0.735928	1690	MCTS1	Malignant T-cell-amplified sequence 1
769	X1691	-0.313891	0.227466	0.167603	42	5726	0.0504125	0.0780745	0.518475	123	7702	-0.00335116	0.0704542	0.962063	165	13428	0.64609	0.851971	0.989955	1691	MDGA1	MAM domain-containing glycosylphosphatidylinositol anchor protein 1
770	X1692	-0.0561399	0.0696304	0.420095	35	4808	0.0188402	0.0415931	0.650573	104	6533	-0.0218323	0.0350571	0.533439	139	11341	0.817448	0.891572	0.846288	1692	MDH1	Malate dehydrogenase, cytoplasmic
771	X1693	0.01213	0.166223	0.941827	44	5754	0.0552605	0.0527202	0.294553	123	7750	0.0157208	0.05176	0.761338	167	13504	0.991214	0.734999	0.93315	1693	MDK	Midkine
772	X1694	-0.0944323	0.0452234	0.0367864	35	4694	-0.00112119	0.0317798	0.971856	95	6411	-0.0167359	0.0288505	0.561854	130	11105	0.475075	0.98957	0.852638	1694	MDM1	Nuclear protein MDM1
773	X1695	0.198811	0.161702	0.218889	34	4690	0.0464582	0.0925164	0.615553	100	6411	0.0231361	0.0877405	0.79202	134	11101	0.684664	0.878319	0.943318	1695	MECR	Enoyl-[acyl-carrier-protein] reductase, mitochondrial
774	X1696	-0.0973907	0.125935	0.439322	41	5627	0.0401758	0.0818164	0.623392	122	7570	-0.00810149	0.0705272	0.908548	163	13197	0.823204	0.878703	0.979514	1696	MED18	Mediator of RNA polymerase II transcription subunit 18
775	X1697	0.193744	0.130766	0.138442	34	4664	0.129754	0.0816626	0.112081	102	6357	0.178447	0.0712949	0.0123167	136	11021	0.632076	0.515056	0.108076	1697	MED21	Mediator of RNA polymerase II transcription subunit 21
776	X1698	-0.191575	0.0717342	0.00757123	45	5746	-0.102928	0.0463168	0.026266	124	7748	-0.108483	0.0341555	0.00149242	169	13494	0.221647	0.254136	0.0266064	1698	MEGF10	Multiple epidermal growth factor-like domains protein 10
777	X1699	-0.0693304	0.0451773	0.124875	34	4664	0.0326303	0.0302921	0.281395	102	6357	-0.00012388	0.0233992	0.995776	136	11021	0.613253	0.71811	0.998772	1699	MEGF11	Multiple epidermal growth factor-like domains protein 11
778	X17	-0.0433079	0.104749	0.67928	43	5752	0.0123129	0.0523993	0.814223	124	7760	-0.0402354	0.0442825	0.363558	167	13512	0.925268	0.941123	0.749165	17	ACOX1	Peroxisomal acyl-coenzyme A oxidase 1
779	X170	0.0122339	0.0776574	0.874822	35	4734	0.0309223	0.0442255	0.484429	99	6463	0.0207771	0.0367723	0.572059	134	11197	0.973527	0.838735	0.852638	170	ARHGAP30	Rho GTPase-activating protein 30
780	X1700	0.123928	0.0591555	0.0361758	44	5807	0.0201215	0.0231941	0.385653	124	7830	0.0385676	0.0204077	0.0587777	168	13637	0.475075	0.794462	0.305602	1700	MEGF9	Multiple epidermal growth factor-like domains protein 9
781	X1701	0.0749287	0.0682598	0.272336	36	4838	-0.0108389	0.0289421	0.708031	103	6561	0.00468967	0.022593	0.835563	139	11399	0.722767	0.911421	0.962	1701	MELTF	Melanotransferrin
782	X1702	0.0169887	0.051058	0.739336	35	4728	0.0357743	0.0247917	0.149021	102	6431	0.0134972	0.0198549	0.496634	137	11159	0.941129	0.569202	0.827625	1702	MENT	Protein MENT
783	X1703	0.200705	0.128624	0.118666	35	4810	0.163911	0.0790908	0.0382248	101	6544	0.285634	0.0765333	0.00018985	136	11354	0.607014	0.311991	0.00596498	1703	MEP1A	Meprin A subunit alpha
784	X1704	0.189201	0.199189	0.342185	43	5752	0.0768296	0.126385	0.543253	124	7760	0.0782488	0.104999	0.456132	167	13512	0.773889	0.860305	0.806791	1704	MEP1B	Meprin A subunit beta
785	X1705	-0.0220653	0.0464182	0.634531	45	5746	0.0334637	0.0311305	0.282398	124	7748	0.0119935	0.0225702	0.59515	169	13494	0.914725	0.718787	0.864406	1705	MEPE	Matrix extracellular phosphoglycoprotein
786	X1706	0.0519152	0.0494885	0.294162	43	5822	0.0782788	0.0252318	0.00191971	125	7830	0.0623966	0.0248055	0.0118886	168	13652	0.737317	0.0684071	0.10495	1706	MERTK	Tyrosine-protein kinase Mer
787	X1707	-0.259213	0.162194	0.110006	44	5760	0.0254377	0.127742	0.842158	125	7754	-0.151557	0.104361	0.146437	169	13514	0.600528	0.945717	0.504645	1707	MESD	LRP chaperone MESD
788	X1708	-0.0282094	0.0424925	0.506776	42	5765	-0.0493035	0.0222372	0.0266122	124	7793	-0.0327009	0.0211072	0.121316	166	13558	0.852994	0.255792	0.451572	1708	MET	Hepatocyte growth factor receptor
789	X1709	0.0517109	0.106648	0.627767	39	5654	-0.048118	0.0302271	0.111411	124	7564	-0.0138477	0.0393169	0.724683	163	13218	0.909889	0.514484	0.918267	1709	METAP1	Methionine aminopeptidase 1
790	X171	-0.143223	0.105405	0.174213	35	4728	0.113925	0.0923315	0.217252	102	6431	-0.0629083	0.0758575	0.406937	137	11159	0.651794	0.64947	0.77698	171	ARHGAP45	Rho GTPase-activating protein 45
791	X1710	-0.0299172	0.146713	0.838419	43	5754	0.142606	0.0925176	0.123221	125	7741	-0.0266861	0.0741784	0.71903	168	13495	0.966405	0.534995	0.916195	1710	METAP1D	Methionine aminopeptidase 1D, mitochondrial
792	X1711	-0.0245311	0.0875774	0.779395	43	5810	0.0511423	0.0596698	0.391396	125	7801	0.0352111	0.0515744	0.494781	168	13611	0.951119	0.79753	0.826142	1711	METAP2	Methionine aminopeptidase 2
793	X1712	0.030746	0.0858018	0.720091	42	5655	0.0763013	0.0614104	0.214059	119	7607	0.0832419	0.0551344	0.131094	161	13262	0.936464	0.645492	0.475847	1712	MFAP3	Microfibril-associated glycoprotein 3
794	X1713	0.0733314	0.198464	0.711758	35	4694	-0.115849	0.0482469	0.0163424	95	6411	-0.0630971	0.0579166	0.275957	130	11105	0.935446	0.198155	0.67432	1713	MFAP3L	Microfibrillar-associated protein 3-like
795	X1714	0.112523	0.0809003	0.164261	35	4728	0.00371973	0.0361826	0.918118	102	6431	0.0197569	0.0298674	0.5083	137	11159	0.645419	0.975304	0.834881	1714	MFAP4	Microfibril-associated glycoprotein 4
796	X1715	0.177599	0.11473	0.121628	44	5829	0.10389	0.0486914	0.0328719	125	7856	0.0690181	0.0436113	0.113518	169	13685	0.61015	0.286705	0.435142	1715	MFAP5	Microfibrillar-associated protein 5
797	X1716	0.127163	0.0867349	0.142617	44	5760	0.0230303	0.0409662	0.573994	125	7754	0.0544479	0.042464	0.199768	169	13514	0.638423	0.869819	0.592009	1716	MFGE8	Lactadherin
798	X1717	-0.191724	0.126308	0.129038	45	5764	0.0315021	0.0964167	0.743873	124	7769	-0.0457112	0.0801675	0.568545	169	13533	0.619638	0.922938	0.852638	1717	MGLL	Monoglyceride lipase
799	X1718	-0.202117	0.207679	0.330445	43	5754	-0.0756232	0.133634	0.571463	125	7741	-0.0794783	0.110478	0.471892	168	13495	0.764498	0.869819	0.810421	1718	MGMT	Methylated-DNA--protein-cysteine methyltransferase
800	X1719	-0.172802	0.0563461	0.0021636	44	5785	0.0764006	0.0415501	0.065951	123	7777	-0.0254125	0.031943	0.426289	167	13562	0.124918	0.411034	0.790365	1719	MIA	Melanoma-derived growth regulatory protein
801	X172	0.0114676	0.168613	0.945777	35	4658	0.100746	0.0716775	0.159858	98	6332	0.108809	0.0617787	0.0781932	133	10990	0.991214	0.589826	0.35604	172	ARHGAP5	Rho GTPase-activating protein 5
802	X1720	-0.276188	0.11258	0.0141565	35	4694	-0.00789117	0.0849388	0.92598	95	6411	-0.0361846	0.0681353	0.59537	130	11105	0.299748	0.976803	0.864406	1720	MICALL2	MICAL-like protein 2
803	X1721	-0.0218886	0.299162	0.941674	43	5754	0.338261	0.141666	0.0169529	125	7741	0.172128	0.146105	0.238752	168	13495	0.991214	0.201912	0.644136	1721	MICB_MICA	MHC class I polypeptide-related sequence A_MHC class I polypeptide-related sequence B
804	X1722	-0.013417	0.104478	0.897818	44	5745	0.0742083	0.0808966	0.358974	125	7739	-0.0346177	0.0603601	0.566293	169	13484	0.982697	0.778709	0.852638	1722	MIF	Macrophage migration inhibitory factor
805	X1723	-0.0983828	0.122606	0.422303	42	5685	0.0701267	0.0547492	0.200238	122	7587	0.0445458	0.0494441	0.367624	164	13272	0.817771	0.635283	0.752493	1723	MILR1	Allergin-1
806	X1724	-0.266462	0.161969	0.0999395	36	4805	0.061367	0.123213	0.618446	101	6542	-0.0198483	0.0928632	0.830752	137	11347	0.591267	0.878703	0.960608	1724	MINDY1	Ubiquitin carboxyl-terminal hydrolase MINDY-1
807	X1725	-0.101044	0.132417	0.44542	35	4818	-0.000955682	0.105362	0.992763	101	6574	-0.00876041	0.084702	0.917625	136	11392	0.82741	0.99692	0.983241	1725	MINK1	Misshapen-like kinase 1
808	X1726	-0.113232	0.134264	0.399031	42	5726	0.117753	0.100621	0.241894	123	7702	0.0777612	0.104282	0.455861	165	13428	0.804116	0.681798	0.806791	1726	MITD1	MIT domain-containing protein 1
809	X1727	0.212443	0.150548	0.158206	32	4697	-0.0503997	0.0328032	0.124434	101	6374	0.0310214	0.0474338	0.513116	133	11071	0.639103	0.535828	0.837882	1727	MKI67	Proliferation marker protein Ki-67
810	X1728	-0.127832	0.0972822	0.188837	35	4658	-0.0389986	0.0703813	0.579507	98	6332	-0.0450254	0.0550904	0.413756	133	10990	0.663199	0.869819	0.783284	1728	MLLT1	Protein ENL
811	X1729	-0.217766	0.197165	0.269381	43	5754	-0.0173815	0.0965869	0.857186	125	7741	-0.0710334	0.0788647	0.367748	168	13495	0.721905	0.95021	0.752493	1729	MLN	Promotilin
812	X173	-0.0497125	0.165258	0.763553	35	4818	0.085688	0.0973967	0.378977	101	6574	0.0220615	0.0752549	0.769402	136	11392	0.946831	0.790863	0.935968	173	ARHGEF1	Rho guanine nucleotide exchange factor 1
813	X1730	0.200651	0.667593	0.763751	43	5721	0.0807796	0.0921744	0.380825	122	7724	0.164505	0.0820224	0.0448981	165	13445	0.946831	0.792007	0.257745	1730	MME	Neprilysin
814	X1731	0.140142	0.194022	0.47011	42	5557	-0.0661317	0.0935702	0.479715	118	7453	0.0804493	0.0940774	0.392474	160	13010	0.836596	0.837939	0.771003	1731	MMP1	Interstitial collagenase
815	X1732	-0.339094	0.0932578	0.000276804	45	5732	-0.0992884	0.0670586	0.138708	123	7734	-0.138841	0.0571881	0.0151908	168	13466	0.0450077	0.551951	0.124969	1732	MMP10	Stromelysin-2
816	X1733	0.119407	0.0893636	0.181486	43	5772	0.081412	0.0490241	0.0967828	125	7748	0.105907	0.0471074	0.0245627	168	13520	0.65434	0.477232	0.175117	1733	MMP12	Macrophage metalloelastase
817	X1734	-0.0444255	0.0708912	0.530874	39	5654	-0.0311767	0.0438219	0.476812	124	7564	-0.0482754	0.0392531	0.218754	163	13218	0.86028	0.837939	0.618907	1734	MMP13	Collagenase 3
818	X1735	-0.0621055	0.0394293	0.115231	36	4838	-0.0260002	0.0408149	0.524108	103	6561	-0.0363762	0.0310287	0.241061	139	11399	0.603399	0.855457	0.644201	1735	MMP15	Matrix metalloproteinase-15
819	X1736	-0.212689	0.0871663	0.0146858	44	5760	-0.054504	0.0474027	0.250224	125	7754	-0.110996	0.0423235	0.00872737	169	13514	0.303142	0.690792	0.0855492	1736	MMP3	Stromelysin-1
820	X1737	0.128022	0.136074	0.346792	42	5652	0.105867	0.05076	0.0370121	119	7596	0.168318	0.0475389	0.000399161	161	13248	0.7782	0.307343	0.0107004	1737	MMP7	Matrilysin
821	X1738	0.0593517	0.102027	0.560752	43	5823	0.087737	0.0747914	0.24076	124	7824	0.0582769	0.06762	0.388782	167	13647	0.87667	0.681798	0.76914	1738	MMP8	Neutrophil collagenase
822	X1739	0.0126639	0.130145	0.922483	44	5750	0.10819	0.0610362	0.0763026	125	7736	0.0687382	0.0623985	0.270635	169	13486	0.988603	0.433016	0.67297	1739	MMP9	Matrix metalloproteinase-9
823	X174	0.109863	0.126309	0.384413	36	4820	-0.13092	0.0978873	0.181073	102	6569	-0.0362696	0.0765921	0.635826	138	11389	0.793566	0.613281	0.88488	174	ARHGEF10	Rho guanine nucleotide exchange factor 10
824	X1740	-0.0111056	0.135947	0.934893	34	4664	-0.0223866	0.0492785	0.649622	102	6357	-0.0267435	0.0693994	0.699974	136	11021	0.991214	0.890754	0.911057	1740	MMUT	Methylmalonyl-CoA mutase, mitochondrial
825	X1741	-0.0984149	0.0885344	0.26631	35	4694	-0.00690819	0.0594167	0.907441	95	6411	-0.0288464	0.0472045	0.541137	130	11105	0.719454	0.971578	0.849176	1741	MN1	Transcriptional activator MN1
826	X1742	0.00468406	0.0828961	0.954939	35	4734	0.0257525	0.0493263	0.601611	99	6463	0.0152613	0.0400057	0.702848	134	11197	0.992603	0.872843	0.913622	1742	MNAT1	CDK-activating kinase assembly factor MAT1
827	X1743	0.0384108	0.179318	0.830388	43	5738	-0.0313942	0.0847341	0.711008	124	7747	0.0474952	0.0721013	0.51007	167	13485	0.962585	0.912414	0.836229	1743	MNDA	Myeloid cell nuclear differentiation antigen
828	X1744	-0.0621482	0.114666	0.587823	35	4728	0.0929186	0.0780819	0.23404	102	6431	0.00441561	0.0571721	0.938438	137	11159	0.888117	0.671115	0.986372	1744	MOCS2	Molybdopterin synthase catalytic subunit
829	X1745	-0.00318765	0.0738127	0.965553	43	5816	-0.00047551	0.0356771	0.989366	125	7811	0.018949	0.0337956	0.575006	168	13627	0.994132	0.996052	0.855724	1745	MOG	Myelin-oligodendrocyte glycoprotein
830	X1746	-0.0360505	0.042155	0.392446	35	4818	-0.00902876	0.0269562	0.737669	101	6574	-0.0290194	0.019619	0.139101	136	11392	0.800747	0.921782	0.494472	1746	MORC3	MORC family CW-type zinc finger protein 3
831	X1747	0.0432828	0.0791391	0.584434	35	4734	-0.0427844	0.0325058	0.188104	99	6463	-0.0598053	0.035728	0.0941487	134	11197	0.888096	0.619509	0.392443	1747	MORF4L1	Mortality factor 4-like protein 1
832	X1748	0.0372279	0.0800177	0.641756	35	4658	0.00463214	0.0371221	0.900697	98	6332	-0.0206035	0.0360328	0.567458	133	10990	0.916811	0.969012	0.852638	1748	MORF4L2	Mortality factor 4-like protein 2
833	X1749	-0.158159	0.111502	0.156064	35	4658	-0.0985729	0.074894	0.188118	98	6332	-0.128787	0.0523919	0.0139653	133	10990	0.639103	0.619509	0.117598	1749	MORN4	MORN repeat-containing protein 4
834	X175	-0.0653268	0.142405	0.646422	43	5754	0.0884345	0.111835	0.429085	125	7741	0.0462892	0.0868239	0.593937	168	13495	0.917039	0.818311	0.863855	175	ARHGEF12	Rho guanine nucleotide exchange factor 12
835	X1750	-0.0305207	0.126869	0.80989	42	5655	0.0647812	0.0779501	0.40594	119	7607	0.00419503	0.0620653	0.946112	161	13262	0.959238	0.807458	0.987688	1750	MPHOSPH8	M-phase phosphoprotein 8
836	X1751	-0.259504	0.13374	0.0523351	43	5721	0.0294949	0.0874764	0.735985	122	7724	-0.0582678	0.0696401	0.402762	165	13445	0.520147	0.9214	0.775943	1751	MPI	Mannose-6-phosphate isomerase
837	X1752	0.00542991	0.118801	0.963544	45	5764	0.0548626	0.0772366	0.477507	124	7769	0.0206096	0.0613306	0.73684	169	13533	0.993686	0.837939	0.923261	1752	MPIG6B	Megakaryocyte and platelet inhibitory receptor G6b
838	X1753	-0.0619414	0.151012	0.681677	44	5760	0.0108495	0.0428675	0.800195	125	7754	0.00674154	0.0370575	0.855645	169	13514	0.925942	0.938327	0.966385	1753	MPO	Myeloperoxidase
839	X1754	0.0616638	0.0719541	0.391451	36	4800	0.0658601	0.0484793	0.174299	99	6533	0.0677034	0.0401027	0.0913631	135	11333	0.800747	0.604153	0.389326	1754	MPRIP	Myosin phosphatase Rho-interacting protein
840	X1755	0.0817877	0.0541067	0.130635	35	4833	0.037188	0.0335108	0.267114	105	6577	0.0774548	0.0275498	0.00493191	140	11410	0.620216	0.706577	0.0578756	1755	MRC1	Macrophage mannose receptor 1
841	X1756	-0.101681	0.131555	0.439573	35	4694	0.0147517	0.0667981	0.825216	95	6411	-0.0569295	0.0607741	0.348893	130	11105	0.823204	0.94486	0.739655	1756	MRI1	Methylthioribose-1-phosphate isomerase
842	X1757	0.330441	0.160983	0.0401067	34	4664	-0.0717679	0.0332527	0.030908	102	6357	0.0384114	0.0336468	0.253618	136	11021	0.483234	0.276187	0.656592	1757	MRPL24	39S ribosomal protein L24, mitochondrial
843	X1758	0.00224406	0.0579692	0.969121	36	4820	-0.0285193	0.0323348	0.377776	102	6569	-0.0176172	0.0270347	0.514627	138	11389	0.995	0.790533	0.838232	1758	MRPL28	39S ribosomal protein L28, mitochondrial
844	X1759	-0.0306657	0.0488847	0.530459	39	5654	-0.00648204	0.0248758	0.794419	124	7564	-0.00777544	0.0217568	0.720808	163	13218	0.86028	0.938327	0.916936	1759	MRPL46	39S ribosomal protein L46, mitochondrial
845	X176	0.183813	0.161748	0.255784	32	4671	-0.0418657	0.0837448	0.617131	100	6372	-0.00995457	0.077557	0.897871	132	11043	0.716932	0.878703	0.979514	176	ARHGEF5	Rho guanine nucleotide exchange factor 5
846	X1760	-0.151839	0.14079	0.280819	34	4645	-0.00953329	0.0281408	0.734782	98	6317	-0.0311912	0.0253643	0.218799	132	10962	0.727981	0.9214	0.618907	1760	MRPL52	39S ribosomal protein L52, mitochondrial
847	X1761	0.241989	0.214651	0.25959	36	4820	-0.0349416	0.0806083	0.66467	102	6569	0.00798784	0.0763908	0.916721	138	11389	0.716932	0.894954	0.982633	1761	MRPL58	Peptidyl-tRNA hydrolase ICT1, mitochondrial
848	X1762	-0.0721829	0.0435565	0.0974746	32	4697	0.014836	0.0230245	0.519343	101	6374	-0.00985271	0.0212998	0.643671	133	11071	0.591267	0.852539	0.886336	1762	MRPS16	28S ribosomal protein S16, mitochondrial
849	X1763	0.0298149	0.107064	0.780647	43	5713	0.0568584	0.0605252	0.347516	122	7706	0.051528	0.0532896	0.333573	165	13419	0.951119	0.770097	0.728293	1763	MSLN	Mesothelin
850	X1764	-0.0335011	0.0627982	0.593707	35	4694	0.0370187	0.0395796	0.349634	95	6411	-0.0103858	0.0372541	0.780412	130	11105	0.892597	0.77046	0.940979	1764	MSLNL	Mesothelin-like protein
851	X1765	-0.0980377	0.12527	0.433855	44	5747	0.07352	0.0759386	0.33297	123	7730	0.0299455	0.0607437	0.622025	167	13477	0.820533	0.761621	0.877442	1765	MSMB	Beta-microseminoprotein
852	X1766	0.224386	0.0799122	0.00498643	43	5830	0.110941	0.0462032	0.0163433	124	7835	0.160518	0.043096	0.000195573	167	13665	0.185836	0.198155	0.0060794	1766	MSR1	Macrophage scavenger receptor types I and II
853	X1767	-0.08444	0.115734	0.465631	44	5785	0.0652904	0.0816394	0.42386	123	7777	-0.0199078	0.0610342	0.744293	167	13562	0.836596	0.815889	0.92743	1767	MSRA	Mitochondrial peptide methionine sulfoxide reductase
854	X1768	-0.0676097	0.203608	0.739846	35	4776	0.00695475	0.0861155	0.935632	100	6467	0.0963031	0.0557548	0.0841207	135	11243	0.941129	0.977384	0.369133	1768	MST1	Hepatocyte growth factor-like protein
855	X1769	0.0935551	0.0942872	0.321083	42	5655	-0.100759	0.0523365	0.0542026	119	7607	-0.0188038	0.0483231	0.697183	161	13262	0.756266	0.370914	0.90864	1769	MSTN	Growth/differentiation factor 8
856	X177	0.0224496	0.0818956	0.783989	32	4671	0.0562656	0.0435792	0.196666	100	6372	0.0492537	0.0369478	0.182511	132	11043	0.952381	0.632186	0.568977	177	ARID3A	AT-rich interactive domain-containing protein 3A
857	X1770	-0.127814	0.143791	0.374062	32	4697	0.124268	0.0945398	0.188694	101	6374	0.0386079	0.0825397	0.639964	133	11071	0.790318	0.619509	0.886006	1770	MTDH	Protein LYRIC
858	X1771	0.039749	0.0632725	0.52986	35	4818	-0.00482727	0.0276148	0.861231	101	6574	0.0122952	0.0293147	0.674908	136	11392	0.86028	0.951065	0.896087	1771	MTHFD2	Bifunctional methylenetetrahydrofolate dehydrogenase/cyclohydrolase, mitochondrial
859	X1772	0.205747	0.194135	0.289231	35	4734	0.167015	0.115663	0.148745	99	6463	0.142152	0.0965662	0.141002	134	11197	0.732986	0.569102	0.49709	1772	MTHFSD	Methenyltetrahydrofolate synthase domain-containing protein
860	X1773	-0.0630815	0.129487	0.626142	35	4810	-0.00379713	0.0905507	0.966551	101	6544	-0.0189091	0.0725532	0.794383	136	11354	0.908886	0.988447	0.944345	1773	MTIF3	Translation initiation factor IF-3, mitochondrial
861	X1774	-0.0548953	0.0349022	0.115757	42	5655	0.0154764	0.0336392	0.645466	119	7607	-0.0179266	0.0249276	0.472052	161	13262	0.604004	0.888535	0.810421	1774	MTPN	Myotrophin
862	X1775	0.422277	0.325836	0.194982	34	4664	0.0350373	0.0699951	0.616675	102	6357	-0.00329136	0.051521	0.949063	136	11021	0.668075	0.878703	0.987945	1775	MTR	Methionine synthase
863	X1776	0.0467723	0.136572	0.731995	35	4810	0.0100906	0.116606	0.93104	101	6544	0.0042413	0.0870153	0.961125	136	11354	0.941129	0.977208	0.989955	1776	MTSS1	Protein MTSS 1
864	X1777	-0.207878	0.207451	0.316317	36	4805	0.0433946	0.0953462	0.649018	101	6542	-0.0158691	0.078367	0.839528	137	11347	0.754512	0.890754	0.962	1777	MTSS2	Protein MTSS 2
865	X1778	0.0567063	0.139864	0.685155	35	4734	0.0215337	0.0631537	0.733124	99	6463	0.0320715	0.0561542	0.56791	134	11197	0.926109	0.9214	0.852638	1778	MTUS1	Microtubule-associated tumor suppressor 1
866	X1779	-0.0362139	0.0773561	0.63968	39	5654	0.0103223	0.0570872	0.856511	124	7564	0.0251111	0.0443548	0.571297	163	13218	0.916186	0.950162	0.852638	1779	MUC13	Mucin-13
867	X178	-0.0351211	0.0654938	0.591785	39	5654	-0.047194	0.0304754	0.12148	124	7564	-0.0484945	0.0273707	0.0764333	163	13218	0.891338	0.531385	0.352825	178	ARID4B	AT-rich interactive domain-containing protein 4B
868	X1780	0.0396101	0.372829	0.91539	43	5721	0.19386	0.18887	0.304694	122	7724	0.17179	0.196495	0.381971	165	13445	0.988239	0.745764	0.763288	1780	MUC16	Mucin-16
869	X1781	0.0330822	0.222063	0.881572	36	4842	-0.162563	0.0995252	0.102388	104	6570	-0.0415628	0.0885437	0.638781	140	11412	0.975527	0.490457	0.885198	1781	MUC2	Mucin-2
870	X1782	-0.114166	0.0632811	0.0712131	35	4658	-0.0558358	0.0364197	0.125247	98	6332	-0.0836415	0.0311166	0.0071881	133	10990	0.544245	0.535828	0.0769364	1782	MUCL3	Mucin-like protein 3
871	X1783	-0.221992	0.28165	0.430588	42	5685	0.103746	0.0767702	0.176575	122	7587	0.142243	0.0773914	0.0660672	164	13272	0.820533	0.608824	0.327201	1783	MVK	Mevalonate kinase
872	X1784	-0.136724	0.0548104	0.0126135	35	4728	-0.0680828	0.036905	0.0650649	102	6431	-0.0825793	0.0327142	0.011594	137	11159	0.285581	0.408276	0.103601	1784	MXRA8	Matrix remodeling-associated protein 8
873	X1785	0.0218414	0.141173	0.877047	36	4838	-0.136925	0.0570856	0.0164582	103	6561	-0.029094	0.0619421	0.638572	139	11399	0.973682	0.198722	0.885198	1785	MYBPC1	Myosin-binding protein C, slow-type
874	X1786	-0.00154912	0.159519	0.992252	34	4690	-0.0823285	0.0691293	0.233679	100	6411	-0.0291894	0.0639127	0.647882	134	11101	0.997724	0.671115	0.887047	1786	MYBPC2	Myosin-binding protein C, fast-type
875	X1787	0.154243	0.118377	0.192582	36	4820	-0.0341402	0.0663693	0.606974	102	6569	0.0165091	0.0579299	0.775656	138	11389	0.666711	0.875912	0.940443	1787	MYCBP2	E3 ubiquitin-protein ligase MYCBP2
876	X1788	-0.0513183	0.159394	0.747485	36	4838	-0.00256711	0.110946	0.98154	103	6561	-0.0378446	0.085471	0.657927	139	11399	0.944161	0.993095	0.89307	1788	MYDGF	Myeloid-derived growth factor
877	X1789	0.203367	0.139538	0.144998	34	4664	-0.0119151	0.0404424	0.768285	102	6357	0.0534727	0.0636029	0.400501	136	11021	0.639103	0.930733	0.774497	1789	MYH4	Myosin-4
878	X179	-0.279847	0.112302	0.0127055	34	4664	0.013246	0.0674708	0.844358	102	6357	-0.068701	0.0542066	0.205015	136	11021	0.285581	0.945717	0.599053	179	ARL13B	ADP-ribosylation factor-like protein 13B
879	X1790	-0.134398	0.0773962	0.0824756	35	4658	-0.0216191	0.0392173	0.581453	98	6332	-0.0525991	0.0396078	0.184179	133	10990	0.569086	0.869819	0.571914	1790	MYH7B	Myosin-7B
880	X1791	0.164338	0.185805	0.376445	36	4842	-0.0284182	0.117316	0.808597	104	6570	0.0573734	0.106367	0.589618	140	11412	0.790606	0.939452	0.862294	1791	MYH9	Myosin-9
881	X1792	-0.0396935	0.0631164	0.529419	34	4664	-0.0305655	0.0398439	0.443003	102	6357	-0.0235331	0.0359214	0.512386	136	11021	0.86028	0.824628	0.837355	1792	MYL1	Myosin light chain 1/3, skeletal muscle isoform
882	X1793	-0.357999	0.240742	0.136998	34	4690	-0.108369	0.0716567	0.130447	100	6411	-0.0616786	0.0731577	0.399178	134	11101	0.631051	0.546394	0.773987	1793	MYL3	Myosin light chain 3
883	X1794	0.0797086	0.0920843	0.386707	34	4690	-0.00540157	0.0559759	0.923125	100	6411	-0.036919	0.0432229	0.39302	134	11101	0.795745	0.975541	0.771003	1794	MYL4	Myosin light chain 4
884	X1795	-0.0276086	0.196676	0.888363	35	4694	0.00437806	0.0858358	0.959321	95	6411	-0.000312001	0.0809794	0.996926	130	11105	0.978124	0.985592	0.999011	1795	MYL6B	Myosin light chain 6B
885	X1796	0.00813413	0.0872534	0.925725	35	4694	-0.055332	0.0351291	0.115232	95	6411	-0.031673	0.0378185	0.402311	130	11105	0.988659	0.519732	0.775943	1796	MYLPF	Myosin regulatory light chain 2, skeletal muscle isoform
886	X1797	-0.0964006	0.0440915	0.0287882	36	4820	-0.00131743	0.0380122	0.972352	102	6569	-0.0411088	0.0286232	0.150944	138	11389	0.421214	0.989625	0.512617	1797	MYO6	Unconventional myosin-VI
887	X1798	-0.276724	0.181745	0.127861	42	5685	0.122357	0.0735406	0.0961515	122	7587	0.0323386	0.0546809	0.554249	164	13272	0.617535	0.476765	0.851817	1798	MYO9B	Unconventional myosin-IXb
888	X1799	-0.265989	0.119585	0.0261301	44	5760	-0.0834213	0.0424968	0.049646	125	7754	-0.152436	0.0463852	0.00101507	169	13514	0.401853	0.352958	0.0212595	1799	MYOC	Myocilin
889	X18	-0.00810206	0.0905454	0.9287	32	4697	-0.0678482	0.0458392	0.138838	101	6374	-0.0526624	0.040889	0.197768	133	11071	0.989905	0.551951	0.589884	18	ACP1	Low molecular weight phosphotyrosine protein phosphatase
890	X180	-0.117177	0.0699019	0.0936781	34	4664	1.92528e-05	0.0419443	0.999634	102	6357	-0.0394696	0.0386662	0.307359	136	11021	0.585778	0.999634	0.697946	180	ARL2BP	ADP-ribosylation factor-like protein 2-binding protein
891	X1800	-0.0123735	0.0590677	0.834074	32	4671	-0.0124813	0.0558774	0.823247	100	6372	0.0172091	0.0461362	0.709145	132	11043	0.964068	0.944456	0.913774	1800	MYOM1	Myomesin-1
892	X1801	-0.131634	0.097706	0.177901	34	4664	-0.103991	0.0430803	0.0157832	102	6357	-0.0764589	0.0452425	0.0910319	136	11021	0.652645	0.197616	0.389326	1801	MYOM2	Myomesin-2
893	X1802	-0.257501	0.179046	0.150383	35	4728	-0.319624	0.100263	0.00143341	102	6431	-0.256682	0.0950111	0.00690061	137	11159	0.639103	0.0607016	0.0749576	1802	MYOM3	Myomesin-3
894	X1803	-0.0820804	0.0870224	0.345574	45	5763	0.0375266	0.0532771	0.481204	124	7775	-0.0238567	0.0456922	0.601588	169	13538	0.777823	0.837939	0.867641	1803	MZB1	Marginal zone B- and B1-cell-specific protein
895	X1804	-0.0909082	0.085898	0.289906	41	5627	0.027342	0.0573683	0.633644	122	7570	-0.023946	0.0483183	0.620184	163	13197	0.733492	0.883139	0.876295	1804	MZT1	Mitotic-spindle organizing protein 1
896	X1805	-0.0425651	0.0779159	0.584863	34	4664	0.0273095	0.0530944	0.607001	102	6357	0.0133605	0.0480696	0.781058	136	11021	0.888096	0.875912	0.940979	1805	NAA10	N-alpha-acetyltransferase 10
897	X1806	-0.0923457	0.166946	0.580162	35	4694	0.0838198	0.127319	0.510318	95	6411	-0.0284916	0.106638	0.789329	130	11105	0.886502	0.848557	0.943318	1806	NAA80	N-alpha-acetyltransferase 80
898	X1807	-0.0706885	0.13507	0.600733	42	5699	0.0355867	0.0531588	0.503215	123	7657	0.0127934	0.0628606	0.838729	165	13356	0.897873	0.843984	0.962	1807	NAAA	N-acylethanolamine-hydrolyzing acid amidase
899	X1808	-0.0474676	0.0671031	0.479329	36	4805	0.0530686	0.077024	0.490831	101	6542	0.0182179	0.0554466	0.742483	137	11347	0.838682	0.842659	0.926756	1808	NACC1	Nucleus accumbens-associated protein 1
900	X1809	0.0509353	0.0864739	0.555844	43	5752	-0.0383458	0.0402792	0.341097	124	7760	0.0229252	0.0416712	0.58222	167	13512	0.874465	0.765661	0.859566	1809	NADK	NAD kinase
901	X181	-0.212144	0.101603	0.036801	32	4671	-0.0241231	0.0839209	0.773768	100	6372	-0.0528277	0.0685905	0.441188	132	11043	0.475075	0.93235	0.799166	181	ARMCX2	Armadillo repeat-containing X-linked protein 2
902	X1810	0.356861	0.283882	0.208726	32	4689	-0.0631062	0.0594576	0.288524	99	6356	0.111317	0.097231	0.252264	131	11045	0.679987	0.725532	0.655346	1810	NAGA	Alpha-N-acetylgalactosaminidase
903	X1811	-0.00671831	0.0939276	0.942979	34	4680	0.0267707	0.0540896	0.620647	100	6407	-0.018147	0.0457873	0.69186	134	11087	0.991214	0.878703	0.905336	1811	NAGK	N-acetyl-D-glucosamine kinase
904	X1812	0.0974345	0.0374755	0.00932361	35	4728	0.0711601	0.0213484	0.000858293	102	6431	0.0898046	0.0209156	1.7575e-05	137	11159	0.237579	0.0455473	0.00100694	1812	NAGPA	N-acetylglucosamine-1-phosphodiester alpha-N-acetylglucosaminidase
905	X1813	0.0522847	0.0747882	0.484488	41	5627	-0.0421882	0.041626	0.310819	122	7570	-0.023451	0.0391888	0.549565	163	13197	0.841702	0.748388	0.851817	1813	NAMPT	Nicotinamide phosphoribosyltransferase
906	X1814	-0.0482568	0.0751955	0.521034	34	4797	0.0314991	0.040481	0.436498	101	6528	-0.00966236	0.0365426	0.791461	135	11325	0.859929	0.821808	0.943318	1814	NAP1L4	Nucleosome assembly protein 1-like 4
907	X1815	0.077756	0.0728719	0.285961	35	4818	0.00135469	0.0385398	0.97196	101	6574	-0.0254771	0.0277488	0.358548	136	11392	0.729538	0.98957	0.745369	1815	NAPRT	Nicotinate phosphoribosyltransferase
908	X1816	-0.0390763	0.0688679	0.570436	36	4820	-0.0036581	0.0478439	0.939054	102	6569	-0.0374073	0.0395191	0.343862	138	11389	0.88333	0.978223	0.735928	1816	NARS1	Asparagine--tRNA ligase, cytoplasmic
909	X1817	0.112034	0.0614508	0.0682813	44	5785	0.0528603	0.0243275	0.0297909	123	7777	0.0403468	0.0224891	0.0728043	167	13562	0.542821	0.273739	0.341396	1817	NBL1	Neuroblastoma suppressor of tumorigenicity 1
910	X1818	0.163561	0.0854241	0.0555316	42	5685	0.0325637	0.0437934	0.457133	122	7587	0.100369	0.049218	0.0414223	164	13272	0.52573	0.831935	0.24596	1818	NBN	Nibrin
911	X1819	-0.100245	0.0642713	0.118827	43	5790	-0.0271859	0.0339548	0.423335	123	7781	-0.0407029	0.0306083	0.183585	166	13571	0.607014	0.815431	0.570674	1819	NCAM1	Neural cell adhesion molecule 1
912	X182	0.218837	0.125232	0.0805585	42	5685	0.021735	0.0362055	0.548291	122	7587	0.0443765	0.0404721	0.272873	164	13272	0.56529	0.860305	0.67333	182	ARNT	Aryl hydrocarbon receptor nuclear translocator
913	X1820	-0.0693379	0.0543755	0.20225	44	5760	-0.034689	0.029619	0.241529	125	7754	-0.0725787	0.0271412	0.00749259	169	13514	0.67328	0.681798	0.0781905	1820	NCAM2	Neural cell adhesion molecule 2
914	X1821	-0.0786535	0.0783979	0.315735	43	5830	0.0360334	0.040112	0.369015	124	7835	-0.015945	0.0364425	0.661721	167	13665	0.754512	0.78362	0.89413	1821	NCAN	Neurocan core protein
915	X1822	0.0375484	0.112523	0.738609	43	5744	-0.081253	0.0755524	0.282172	125	7733	-0.024267	0.0646893	0.707562	168	13477	0.941129	0.718787	0.913622	1822	NCF2	Neutrophil cytosol factor 2
916	X1823	-0.280526	0.170306	0.0995197	45	5773	0.0673124	0.112091	0.548161	124	7783	-0.0652843	0.0907702	0.472001	169	13556	0.591267	0.860305	0.810421	1823	NCK2	Cytoplasmic protein NCK2
917	X1824	0.415024	0.17608	0.0184222	42	5685	-0.0369536	0.055493	0.505466	122	7587	0.147755	0.0819504	0.0713907	164	13272	0.342502	0.844949	0.337546	1824	NCLN	Nicalin
918	X1825	0.066538	0.0756876	0.379339	43	5747	0.127113	0.0384154	0.000936594	125	7727	0.0666089	0.0408005	0.102564	168	13474	0.790606	0.0471849	0.410536	1825	NCR1	Natural cytotoxicity triggering receptor 1
919	X1826	0.0973252	0.0707695	0.169056	35	4810	0.0329223	0.0367904	0.370861	101	6544	-0.0124548	0.0390367	0.749687	136	11354	0.647012	0.784242	0.930115	1826	NCR3LG1	Natural cytotoxicity triggering receptor 3 ligand 1
920	X1827	0.0755367	0.0479191	0.114948	43	5816	0.0627523	0.0287815	0.029235	125	7811	0.0687549	0.0278647	0.0136076	168	13627	0.60301	0.271189	0.115586	1827	NCS1	Neuronal calcium sensor 1
921	X1828	0.0319668	0.118999	0.788213	39	5654	0.0747318	0.0655942	0.254576	124	7564	-0.0267468	0.0537137	0.618519	163	13218	0.953438	0.693639	0.875356	1828	NDRG1	Protein NDRG1
922	X1829	0.338024	0.197038	0.0862486	36	4805	0.0504848	0.0938357	0.590568	101	6542	0.1404	0.0923424	0.128403	137	11347	0.574006	0.870217	0.470757	1829	NDST1	Bifunctional heparan sulfate N-deacetylase/N-sulfotransferase 1
923	X183	-0.0351018	0.0709421	0.620745	34	4664	0.0292123	0.0782412	0.708879	102	6357	0.0493268	0.0596698	0.408428	136	11021	0.907577	0.911477	0.777477	183	ARNTL	Aryl hydrocarbon receptor nuclear translocator-like protein 1
924	X1830	-0.157794	0.26881	0.557197	32	4689	0.136586	0.0492735	0.00557148	101	6363	-0.0327347	0.0315128	0.298909	133	11052	0.874465	0.113776	0.693196	1830	NDUFA5	NADH dehydrogenase [ubiquinone] 1 alpha subcomplex subunit 5
925	X1831	0.0614294	0.140186	0.661243	35	4810	0.0523758	0.0938156	0.57665	101	6544	0.0142746	0.0734392	0.845883	136	11354	0.919554	0.869819	0.964961	1831	NDUFB7	NADH dehydrogenase [ubiquinone] 1 beta subcomplex subunit 7
926	X1832	-0.103942	0.162063	0.521284	41	5627	-0.0129113	0.0753366	0.863923	122	7570	0.00679312	0.0741007	0.926957	163	13197	0.859929	0.951521	0.984825	1832	NDUFS6	NADH dehydrogenase [ubiquinone] iron-sulfur protein 6, mitochondrial
927	X1833	-0.0231352	0.0539355	0.667965	34	4664	-0.0196308	0.0407996	0.630409	102	6357	-0.0201319	0.0306997	0.511974	136	11021	0.920382	0.88221	0.83715	1833	NEB	Nebulin
928	X1834	-0.0714262	0.103231	0.488994	34	4664	-0.0127689	0.0652923	0.844951	102	6357	-0.0769875	0.0571925	0.178267	136	11021	0.84496	0.945717	0.561915	1834	NECAP2	Adaptin ear-binding coat-associated protein 2
929	X1835	0.165967	0.0654809	0.0112581	32	4697	0.0702596	0.0575157	0.22187	101	6374	0.0870438	0.0317292	0.00608191	133	11071	0.271869	0.654191	0.0680894	1835	NECTIN1	Nectin-1
930	X1836	-0.0197887	0.0561839	0.724678	43	5743	0.0574395	0.0301921	0.05711	124	7748	0.0801203	0.0304771	0.00856686	167	13491	0.937781	0.381091	0.0845688	1836	NECTIN2	Nectin-2
931	X1837	0.0490622	0.0715502	0.492901	44	5785	0.0113673	0.0315075	0.718263	123	7777	0.00109038	0.0285281	0.969511	167	13562	0.846734	0.916891	0.991916	1837	NECTIN4	Nectin-4
932	X1838	-0.104901	0.089153	0.239341	32	4697	0.0395405	0.0510082	0.438234	101	6374	0.0028345	0.0410344	0.944929	133	11071	0.709778	0.82218	0.987688	1838	NEDD4L	E3 ubiquitin-protein ligase NEDD4-like
933	X1839	0.0152918	0.0769704	0.84252	32	4697	-0.00736956	0.0319033	0.817318	101	6374	0.00640729	0.0362128	0.85956	133	11071	0.967239	0.941981	0.966385	1839	NEDD9	Enhancer of filamentation 1
934	X184	-0.00314549	0.0857102	0.970725	44	5760	-0.0243959	0.0406888	0.548792	125	7754	-0.0403997	0.0370828	0.275958	169	13514	0.995858	0.860305	0.67432	184	ARSA	Arylsulfatase A
935	X1840	-0.102304	0.101303	0.312551	39	5643	0.0749129	0.0429897	0.0814076	124	7537	0.000310308	0.0388489	0.993627	163	13180	0.752186	0.439691	0.99826	1840	NEFL	Neurofilament light polypeptide
936	X1841	0.0339973	0.152074	0.823102	35	4734	0.0354769	0.0923569	0.700883	99	6463	0.0263424	0.0851229	0.756969	134	11197	0.962585	0.910147	0.931696	1841	NEK7	Serine/threonine-protein kinase Nek7
937	X1842	-0.200182	0.0982613	0.0416257	44	5785	0.0450835	0.0456696	0.32356	123	7777	0.00430527	0.0394103	0.91301	167	13562	0.483234	0.758174	0.980815	1842	NELL1	Protein kinase C-binding protein NELL1
938	X1843	-0.0465133	0.0603471	0.440848	45	5773	-0.0191008	0.0291279	0.51198	124	7783	0.00137915	0.0289568	0.962013	169	13556	0.824684	0.848557	0.989955	1843	NELL2	Protein kinase C-binding protein NELL2
939	X1844	0.0328845	0.339721	0.922886	36	4805	0.0415973	0.116754	0.721629	101	6542	0.0735558	0.110025	0.503791	137	11347	0.988603	0.91693	0.832746	1844	NENF	Neudesin
940	X1845	0.00284472	0.0397472	0.942944	36	4820	-0.00433198	0.0214006	0.839586	102	6569	-0.00581609	0.0185862	0.754337	138	11389	0.991214	0.945717	0.930115	1845	NEO1	Neogenin
941	X1846	-0.0534226	0.11714	0.648348	35	4833	-0.079284	0.0825169	0.336642	105	6577	-0.0252605	0.0703304	0.719468	140	11410	0.917039	0.765154	0.916195	1846	NEXN	Nexilin
942	X1847	0.112684	0.058652	0.0547033	43	5822	0.0279659	0.0282076	0.321475	125	7830	0.0713522	0.0251586	0.00456692	168	13652	0.52573	0.755711	0.0553715	1847	NFASC	Neurofascin
943	X1848	0.0223059	0.153998	0.884833	32	4697	0.0881485	0.0929072	0.342732	101	6374	0.0128291	0.0788374	0.870732	133	11071	0.976046	0.766554	0.967891	1848	NFAT5	Nuclear factor of activated T-cells 5
944	X1849	0.0209746	0.138753	0.879845	43	5754	0.148959	0.105916	0.159608	125	7741	0.107293	0.0858102	0.21117	168	13495	0.974937	0.589826	0.610309	1849	NFATC1	Nuclear factor of activated T-cells, cytoplasmic 1
945	X185	0.0853333	0.0923076	0.355255	43	5721	0.0526823	0.0512861	0.304316	122	7724	0.0721107	0.0443287	0.103795	165	13445	0.783328	0.745764	0.413762	185	ARSB	Arylsulfatase B
946	X1850	0.254507	0.160303	0.112363	42	5685	0.0873489	0.0645097	0.175723	122	7587	0.103326	0.0651354	0.112666	164	13272	0.600746	0.607646	0.43317	1850	NFATC3	Nuclear factor of activated T-cells, cytoplasmic 3
947	X1851	0.00114488	0.118024	0.99226	34	4690	0.00832921	0.0768811	0.913727	100	6411	-0.0576219	0.0639081	0.367249	134	11101	0.997724	0.974324	0.752493	1851	NFE2	Transcription factor NF-E2 45 kDa subunit
948	X1852	-0.0842706	0.0598967	0.159448	36	4820	-0.0327139	0.0424332	0.440737	102	6569	-0.055108	0.0317603	0.0827198	138	11389	0.639103	0.824628	0.364247	1852	NFIC	Nuclear factor 1 C-type
949	X1853	-0.112283	0.127191	0.377346	34	4664	0.0602118	0.0812433	0.458615	102	6357	-0.0135367	0.0631048	0.830148	136	11021	0.790606	0.831935	0.96029	1853	NFKB1	Nuclear factor NF-kappa-B p105 subunit
950	X1854	0.411119	0.510668	0.420783	35	4734	0.0912504	0.0801224	0.254751	99	6463	0.0688357	0.0614605	0.262714	134	11197	0.817448	0.693639	0.666194	1854	NFKB2	Nuclear factor NF-kappa-B p100 subunit
951	X1855	0.0505235	0.070183	0.471597	41	5627	0.0713424	0.0549736	0.194371	122	7570	0.0163349	0.0446385	0.714411	163	13197	0.836596	0.629007	0.916195	1855	NFKBIE	NF-kappa-B inhibitor epsilon
952	X1856	-0.119499	0.146154	0.413573	35	4810	0.115276	0.113812	0.311124	101	6544	-0.0438509	0.100588	0.662875	136	11354	0.813779	0.748388	0.89413	1856	NFU1	NFU1 iron-sulfur cluster scaffold homolog, mitochondrial
953	X1857	-0.00614034	0.083154	0.941135	34	4664	0.0725076	0.0878194	0.409006	102	6357	0.0344548	0.070207	0.623597	136	11021	0.991214	0.808196	0.877961	1857	NFX1	Transcriptional repressor NF-X1
954	X1858	0.0928833	0.144383	0.52002	34	4664	-0.0644904	0.0429391	0.133122	102	6357	0.0180517	0.0648787	0.78083	136	11021	0.859929	0.546394	0.940979	1858	NFYA	Nuclear transcription factor Y subunit alpha
955	X1859	-0.0259237	0.0203332	0.202329	42	5726	0.0387557	0.010806	0.00033517	123	7702	0.0196639	0.0113896	0.0842615	165	13428	0.67328	0.0279819	0.369133	1859	NGF	Beta-nerve growth factor
956	X186	-0.115028	0.0578178	0.0466477	43	5790	-0.0403257	0.0361343	0.264424	123	7781	-0.0854667	0.0325554	0.00865812	166	13571	0.504832	0.704416	0.0851819	186	ART3	Ecto-ADP-ribosyltransferase 3
957	X1860	-0.00925847	0.0408339	0.82063	36	4838	-0.0316128	0.0220064	0.150852	103	6561	-0.0180056	0.0195164	0.356224	139	11399	0.962585	0.5732	0.744022	1860	NGFR	Tumor necrosis factor receptor superfamily member 16
958	X1861	0.0452239	0.0551956	0.412593	35	4818	-0.012265	0.0200766	0.541258	101	6574	0.000764859	0.0227162	0.97314	136	11392	0.812944	0.860305	0.992355	1861	NGRN	Neugrin
959	X1862	0.0729411	0.058493	0.212396	35	4629	0.0963062	0.0380338	0.0113376	97	6291	0.0758986	0.0297756	0.0108028	132	10920	0.679987	0.168015	0.0983042	1862	NHLRC3	NHL repeat-containing protein 3
960	X1863	0.0113832	0.0767909	0.882156	43	5765	0.0166587	0.0417276	0.689728	123	7752	0.0264256	0.0395016	0.503512	166	13517	0.975527	0.905711	0.832746	1863	NID1	Nidogen-1
961	X1864	0.152365	0.17234	0.376645	44	5760	-0.0320557	0.0839725	0.702654	125	7754	-0.00485182	0.0735293	0.94739	169	13514	0.790606	0.910147	0.987726	1864	NID2	Nidogen-2
962	X1865	0.214941	0.152809	0.159545	41	5627	-0.0333063	0.0519172	0.52118	122	7570	0.0444747	0.0609449	0.465542	163	13197	0.639103	0.854175	0.808328	1865	NINJ1	Ninjurin-1
963	X1866	-0.0505299	0.0695326	0.467404	34	4690	0.0310325	0.049024	0.52673	100	6411	-0.0487634	0.0432941	0.260026	134	11101	0.836596	0.856963	0.665252	1866	NIT1	Deaminated glutathione amidase
964	X1867	0.134126	0.149642	0.370085	34	4817	0.0544505	0.0767732	0.478176	103	6540	0.00942451	0.0607649	0.876744	137	11357	0.78876	0.837939	0.970764	1867	NIT2	Omega-amidase NIT2
965	X1868	-0.0020372	0.291297	0.99442	35	4694	0.0689827	0.102951	0.502823	95	6411	0.059617	0.0859272	0.487803	130	11105	0.998178	0.843984	0.821461	1868	NLGN1	Neuroligin-1
966	X1869	-0.0729983	0.0594321	0.219347	32	4671	-0.0179712	0.0432239	0.677579	100	6372	-0.0226596	0.0327199	0.488603	132	11043	0.684664	0.899131	0.821461	1869	NLGN2	Neuroligin-2
967	X187	0.0339751	0.150371	0.821246	32	4671	-0.0220243	0.057704	0.702701	100	6372	-0.0158524	0.0512938	0.757282	132	11043	0.962585	0.910147	0.931696	187	ART5	Ecto-ADP-ribosyltransferase 5
968	X1870	-0.0383117	0.0393309	0.330014	32	4697	-0.019164	0.0213596	0.369609	101	6374	-0.0349981	0.0238606	0.142438	133	11071	0.764105	0.783986	0.497851	1870	NME1	Nucleoside diphosphate kinase A
969	X1871	-0.0510414	0.0507632	0.314665	45	5754	-0.0131263	0.0247774	0.596274	124	7761	-0.0259809	0.023727	0.273518	169	13515	0.753427	0.87237	0.67333	1871	NME3	Nucleoside diphosphate kinase 3
970	X1872	-0.0505527	0.13673	0.711586	36	4784	-0.146369	0.0654625	0.025357	100	6522	-0.159314	0.0608672	0.00886023	136	11306	0.935446	0.250669	0.086012	1872	NMI	N-myc-interactor
971	X1873	0.162314	0.129903	0.211482	42	5726	-0.00426838	0.0600255	0.943311	123	7702	0.0537888	0.0589071	0.361183	165	13428	0.679987	0.981014	0.748041	1873	NMNAT1	Nicotinamide/nicotinic acid mononucleotide adenylyltransferase 1
972	X1874	-0.0800536	0.0861141	0.352567	35	4658	-0.025201	0.0385823	0.513643	98	6332	-0.0242947	0.0374364	0.516365	133	10990	0.781047	0.85083	0.839272	1874	NMRK2	Nicotinamide riboside kinase 2
973	X1875	-0.0720495	0.103325	0.485607	36	4820	-0.0618247	0.0638204	0.33268	102	6569	-0.0759508	0.0614602	0.216543	138	11389	0.841702	0.761621	0.61714	1875	NMT1	Glycylpeptide N-tetradecanoyltransferase 1
974	X1876	0.0451009	0.040221	0.262149	44	5760	0.028704	0.0275011	0.296605	125	7754	0.0605748	0.0231068	0.00875401	169	13514	0.717228	0.737557	0.0855492	1876	NOMO1	Nodal modulator 1
975	X1877	-0.115139	0.229175	0.61538	34	4664	0.245255	0.133562	0.0663179	102	6357	0.0657653	0.10982	0.549277	136	11021	0.904864	0.411839	0.851817	1877	NOP56	Nucleolar protein 56
976	X1878	0.00111725	0.111336	0.991993	39	5654	-0.0234282	0.0447972	0.600986	124	7564	-0.0013896	0.0442651	0.974956	163	13218	0.997724	0.87237	0.993334	1878	NOS1	Nitric oxide synthase, brain
977	X1879	-0.0406801	0.0579225	0.48248	34	4664	-0.00332579	0.0402377	0.934127	102	6357	-0.0154807	0.0305266	0.612069	136	11021	0.841702	0.977384	0.873275	1879	NOS2	Nitric oxide synthase, inducible
978	X188	-0.0506975	0.0535111	0.343424	42	5685	-0.0121667	0.0287764	0.672441	122	7587	-0.0330122	0.0247566	0.182378	164	13272	0.775491	0.896546	0.568977	188	ARTN	Artemin
979	X1880	0.198181	0.0908496	0.0291525	39	5654	0.0378073	0.0447732	0.398436	124	7564	0.126354	0.049313	0.0103988	163	13218	0.423799	0.802917	0.0958531	1880	NOS3	Nitric oxide synthase, endothelial
980	X1881	0.0360741	0.026226	0.168974	44	5829	0.022934	0.0157663	0.145773	125	7856	0.0360891	0.0135982	0.00795535	169	13685	0.647012	0.566607	0.0815633	1881	NOTCH1	Neurogenic locus notch homolog protein 1
981	X1882	-0.00757086	0.0594379	0.898644	36	4842	0.0415147	0.025029	0.0971836	104	6570	0.0479822	0.0221715	0.0304534	140	11412	0.982697	0.477261	0.196435	1882	NOTCH2	Neurogenic locus notch homolog protein 2
982	X1883	-0.158796	0.0577534	0.00596758	44	5829	-0.0632731	0.0358042	0.077195	125	7856	-0.0990329	0.0280269	0.000410098	169	13685	0.205562	0.433777	0.0108937	1883	NOTCH3	Neurogenic locus notch homolog protein 3
983	X1884	0.0664201	0.056741	0.241767	35	4754	0.0947093	0.0413055	0.0218537	101	6454	0.0709897	0.0316121	0.0247266	136	11208	0.709778	0.236506	0.175367	1884	NPC2	NPC intracellular cholesterol transporter 2
984	X1885	0.0708214	0.0799015	0.375424	43	5752	0.0916832	0.0315346	0.00364468	124	7760	0.0804009	0.0332853	0.0157134	167	13512	0.790606	0.0950871	0.12801	1885	NPDC1	Neural proliferation differentiation and control protein 1
985	X1886	0.114549	0.0782274	0.14311	32	4697	0.0411879	0.0375811	0.27309	101	6374	0.0581009	0.032109	0.0703752	133	11071	0.638423	0.709937	0.333284	1886	NPHS1	Nephrin
986	X1887	0.126554	0.242984	0.602482	32	4697	-0.103567	0.121677	0.39468	101	6374	-0.00589446	0.100653	0.953301	133	11071	0.898854	0.800422	0.989003	1887	NPHS2	Podocin
987	X1888	0.14094	0.080881	0.0814102	36	4838	0.0324304	0.0421386	0.441529	103	6561	0.0123073	0.0419512	0.769238	139	11399	0.567734	0.824628	0.935968	1888	NPL	N-acetylneuraminate lyase
988	X1889	-0.436498	0.440304	0.321511	15	1550	0.038107	0.125444	0.761297	39	2024	0.214499	0.13509	0.112327	54	3574	0.756266	0.926919	0.432997	1889	NPM1	Nucleophosmin
989	X189	0.0242445	0.0718213	0.735689	36	4788	0.0773435	0.0537851	0.150431	103	6508	0.00931534	0.0400636	0.816139	139	11296	0.941129	0.572344	0.95276	189	ASAH1	Acid ceramidase
990	X1890	-0.176938	0.192771	0.35869	42	5655	0.00362878	0.107384	0.973043	119	7607	0.0911218	0.124752	0.465133	161	13262	0.783328	0.989983	0.808328	1890	NPPB	Natriuretic peptides B
991	X1891	0.0711634	0.0984171	0.469631	43	5754	0.132747	0.0438379	0.00246079	125	7741	0.138301	0.0407713	0.000693548	168	13495	0.836596	0.0773163	0.0163431	1891	NPPC	C-type natriuretic peptide
992	X1892	0.0928873	0.0965385	0.33596	34	4664	-0.0550304	0.0317141	0.0827055	102	6357	-0.0431882	0.0315883	0.171556	136	11021	0.770545	0.443423	0.551469	1892	NPR1	Atrial natriuretic peptide receptor 1
993	X1893	-0.209415	0.0977894	0.0322347	41	5627	-0.0433305	0.0847077	0.60898	122	7570	-0.14351	0.0649616	0.027164	163	13197	0.452311	0.875912	0.183338	1893	NPTN	Neuroplastin
994	X1894	-0.0905386	0.0830343	0.275547	44	5760	-0.03882	0.0407164	0.340376	125	7754	0.00227547	0.0476154	0.961885	169	13514	0.725177	0.765661	0.989955	1894	NPTX1	Neuronal pentraxin-1
995	X1895	-0.102014	0.0766902	0.183447	36	4842	-0.0212647	0.0393835	0.589238	104	6570	-0.00257954	0.0318653	0.935481	140	11412	0.65434	0.869819	0.986372	1895	NPTX2	Neuronal pentraxin-2
996	X1896	0.000538956	0.0694748	0.99381	43	5752	0.0413299	0.0436169	0.343351	124	7760	0.0308301	0.0380324	0.41758	167	13512	0.997919	0.767027	0.786429	1896	NPTXR	Neuronal pentraxin receptor
997	X1897	0.180148	0.104946	0.0860555	43	5816	0.245591	0.0737826	0.000872911	125	7811	0.208437	0.0580512	0.000329963	168	13627	0.574006	0.0455473	0.0092707	1897	NPY	Pro-neuropeptide Y
998	X1898	0.0483254	0.0564475	0.391936	43	5752	0.0231642	0.0287428	0.420293	124	7760	0.0433909	0.0276766	0.116932	167	13512	0.800747	0.812233	0.442584	1898	NRCAM	Neuronal cell adhesion molecule
999	X1899	-0.100606	0.118664	0.396537	35	4833	-0.008663	0.104474	0.933915	105	6577	-0.00537757	0.079523	0.946086	140	11410	0.800747	0.977384	0.987688	1899	NRGN	Neurogranin
1000	X19	0.20351	0.0653471	0.00184385	44	5774	0.0895209	0.0321127	0.00530821	124	7787	0.111475	0.0312481	0.000360538	168	13561	0.117706	0.113776	0.00984571	19	ACP5	Tartrate-resistant acid phosphatase type 5
1001	X190	0.0356558	0.141467	0.801007	42	5726	0.179408	0.0465885	0.000117677	123	7702	0.0959447	0.0606849	0.113871	165	13428	0.957789	0.0139896	0.435511	190	ASAH2	Neutral ceramidase
1002	X1900	0.051512	0.0963616	0.592947	36	4820	-0.0440444	0.0283051	0.119695	102	6569	-0.00392317	0.0342412	0.908782	138	11389	0.892169	0.526728	0.979514	1900	NRN1	Neuritin
1003	X1901	0.0200721	0.0436377	0.645536	43	5797	-0.0217303	0.0308185	0.480743	123	7797	-0.00252274	0.0261433	0.923126	166	13594	0.917039	0.837939	0.984618	1901	NRP1	Neuropilin-1
1004	X1902	-0.0150476	0.0411052	0.714309	44	5760	0.0544282	0.0267175	0.0416331	125	7754	0.0419633	0.0229666	0.0676773	169	13514	0.935446	0.320981	0.328685	1902	NRP2	Neuropilin-2
1005	X1903	0.136994	0.145307	0.345788	42	5685	-0.00229539	0.0457148	0.959954	122	7587	0.0367988	0.0602593	0.541415	164	13272	0.777823	0.985592	0.849176	1903	NRTN	Neurturin
1006	X1904	0.00853286	0.0621242	0.890753	35	4694	0.0702226	0.061145	0.250779	95	6411	0.0264723	0.0410793	0.519303	130	11105	0.980331	0.690792	0.839272	1904	NRXN3	Neurexin-3
1007	X1905	-0.102173	0.0981653	0.297957	43	5830	0.0299812	0.0723325	0.678514	124	7835	0.0132501	0.0706355	0.851202	167	13665	0.740541	0.899963	0.966385	1905	NSFL1C	NSFL1 cofactor p47
1008	X1906	0.250232	0.161478	0.121229	36	4838	0.0417264	0.0803495	0.603544	103	6561	-0.0175441	0.0647437	0.786408	139	11399	0.61015	0.874035	0.943228	1906	NT5C	5'(3')-deoxyribonucleotidase, cytosolic type
1009	X1907	0.0353967	0.058756	0.546885	35	4818	0.0774799	0.0327885	0.0181267	101	6574	0.0686057	0.0288113	0.0172559	136	11392	0.868005	0.211021	0.137765	1907	NT5C1A	Cytosolic 5'-nucleotidase 1A
1010	X1908	-0.0944457	0.14642	0.518905	43	5741	-0.0372229	0.0907848	0.681797	125	7726	-0.132362	0.0790197	0.0939236	168	13467	0.859929	0.901045	0.392443	1908	NT5C3A	Cytosolic 5'-nucleotidase 3A
1011	X1909	0.187229	0.124248	0.131836	44	5785	0.0536573	0.0802778	0.503882	123	7777	0.137538	0.0689961	0.0462164	167	13562	0.620329	0.843984	0.260335	1909	NT5E	5'-nucleotidase
1012	X191	0.194814	0.0546362	0.000362946	42	5726	0.124576	0.0322391	0.00011149	123	7702	0.138812	0.0302494	4.45506e-06	165	13428	0.0530265	0.0139896	0.000412237	191	ASGR1	Asialoglycoprotein receptor 1
1013	X1910	-0.0616205	0.0577749	0.286169	43	5754	0.0106057	0.0386019	0.783512	125	7741	-0.0401159	0.037012	0.278426	168	13495	0.729538	0.935421	0.678484	1910	NTF3	Neurotrophin-3
1014	X1911	-0.158944	0.0814043	0.0508761	41	5627	-0.039607	0.0360141	0.271434	122	7570	-0.0456078	0.0314717	0.14729	163	13197	0.515491	0.708747	0.505996	1911	NTF4	Neurotrophin-4
1015	X1912	-0.27025	0.164514	0.10044	43	5752	-0.11416	0.0931038	0.220139	124	7760	-0.175456	0.0793603	0.0270445	167	13512	0.591267	0.651059	0.183338	1912	NTproBNP	N-terminal prohormone of brain natriuretic peptide
1016	X1913	0.0435123	0.0526832	0.408847	43	5752	0.00482254	0.0230859	0.83453	124	7760	0.0319635	0.0236176	0.175935	167	13512	0.808836	0.945717	0.558517	1913	NTRK2	BDNF/NT-3 growth factors receptor
1017	X1914	-0.193237	0.0798902	0.0155727	43	5830	-0.0356262	0.0237178	0.133075	124	7835	-0.0894798	0.0273645	0.00107577	167	13665	0.306443	0.546394	0.0214014	1914	NTRK3	NT-3 growth factor receptor
1018	X1915	-0.142883	0.114815	0.213331	43	5754	0.0166784	0.0826399	0.840057	125	7741	-0.0185011	0.0721475	0.797615	168	13495	0.679987	0.945717	0.944615	1915	NUB1	NEDD8 ultimate buster 1
1019	X1916	0.307826	0.22053	0.16276	36	4805	0.0795472	0.114571	0.487489	101	6542	0.145058	0.107249	0.176204	137	11347	0.643818	0.840333	0.558517	1916	NUBP1	Cytosolic Fe-S cluster assembly factor NUBP1
1020	X1917	-0.0642834	0.0666252	0.334619	43	5810	0.0637927	0.0462769	0.168049	125	7798	0.0339072	0.0332004	0.307118	168	13608	0.769311	0.602929	0.697946	1917	NUCB2	Nucleobindin-2
1021	X1918	0.123155	0.121891	0.312319	43	5822	0.0679433	0.0695961	0.32894	125	7830	-0.00412871	0.055962	0.941188	168	13652	0.752186	0.760002	0.987688	1918	NUDC	Nuclear migration protein nudC
1022	X1919	-0.0143853	0.0395725	0.716218	34	4690	-0.000251536	0.0222863	0.990995	100	6411	-0.0175165	0.0188245	0.352104	134	11101	0.935446	0.996114	0.740711	1919	NUDT10	Diphosphoinositol polyphosphate phosphohydrolase 3-alpha
1023	X192	-0.104046	0.0729005	0.153511	35	4833	0.0522846	0.0302072	0.0834758	105	6577	0.0315693	0.0219845	0.151009	140	11410	0.639103	0.443936	0.512617	192	ASGR2	Asialoglycoprotein receptor 2
1024	X1920	-0.157434	0.0601788	0.00889397	34	4664	-0.0293595	0.0486831	0.54646	102	6357	-0.0782098	0.0385001	0.0422124	136	11021	0.236256	0.860305	0.248607	1920	NUDT15	Nucleotide triphosphate diphosphatase NUDT15
1025	X1921	-0.116591	0.143246	0.41569	35	4800	-0.00583078	0.140079	0.966798	101	6526	0.074307	0.0897046	0.407471	136	11326	0.815365	0.988447	0.77698	1921	NUDT16	U8 snoRNA-decapping enzyme
1026	X1922	-0.134684	0.0995794	0.176206	43	5721	-0.0401248	0.0590422	0.496761	122	7724	-0.0577493	0.052584	0.272104	165	13445	0.652645	0.843984	0.67298	1922	NUDT2	Bis(5'-nucleosyl)-tetraphosphatase [asymmetrical]
1027	X1923	-0.093721	0.0722484	0.19456	44	5760	-0.0381341	0.0636063	0.548817	125	7754	-0.0691197	0.0485005	0.154118	169	13514	0.668075	0.860305	0.518221	1923	NUDT5	ADP-sugar pyrophosphatase
1028	X1924	0.0451133	0.164501	0.783897	32	4697	0.105293	0.0883205	0.233193	101	6374	0.022852	0.0817756	0.779901	133	11071	0.952381	0.67066	0.940979	1924	NUMB	Protein numb homolog
1029	X1925	-0.0402509	0.0373651	0.281377	34	4664	-0.0127165	0.0290525	0.661599	102	6357	-0.0210942	0.0214798	0.326077	136	11021	0.727981	0.894954	0.717468	1925	NUP50	Nuclear pore complex protein Nup50
1030	X1926	-0.0743255	0.0456402	0.103417	34	4664	0.00380008	0.027655	0.890707	102	6357	-0.0208044	0.0229803	0.3653	136	11021	0.591267	0.9643	0.75011	1926	NXPE4	NXPE family member 4
1031	X1927	0.029481	0.0655589	0.652936	39	5654	0.00719758	0.03631	0.842869	124	7564	0.038145	0.0322057	0.236249	163	13218	0.917039	0.945717	0.643001	1927	NXPH1	Neurexophilin-1
1032	X1928	0.0926986	0.0565801	0.101346	32	4697	0.00656007	0.0330033	0.842442	101	6374	0.0424954	0.02879	0.139931	133	11071	0.591267	0.945717	0.496213	1928	NXPH3	Neurexophilin-3
1033	X1929	-0.12426	0.100326	0.215507	42	5706	-0.0346861	0.0642411	0.589242	123	7678	-0.0731311	0.0583103	0.20978	165	13384	0.682156	0.869819	0.608112	1929	OBP2B	Odorant-binding protein 2b
1034	X193	0.0292282	0.0367004	0.425799	36	4838	0.127954	0.0582986	0.0281774	103	6561	0.0592702	0.0326283	0.0692896	139	11399	0.820533	0.264378	0.333284	193	ASPN	Asporin
1035	X1930	0.0440383	0.107458	0.681939	36	4820	0.0730794	0.0413201	0.0769578	102	6569	0.0909818	0.0423432	0.0316603	138	11389	0.925942	0.433777	0.20199	1930	OCLN	Occludin
1036	X1931	-0.166802	0.0879792	0.0579701	39	5646	-0.0906533	0.0519995	0.0812725	124	7556	-0.121869	0.0434392	0.00502374	163	13202	0.527575	0.439691	0.0584835	1931	ODAM	Odontogenic ameloblast-associated protein
1037	X1932	-0.0965747	0.0820513	0.239194	35	4734	0.091469	0.0774768	0.237762	99	6463	0.0352954	0.0580453	0.543143	134	11197	0.709778	0.676904	0.850061	1932	OFD1	Oral-facial-digital syndrome 1 protein
1038	X1933	-0.0250949	0.104832	0.81081	35	4810	0.0296266	0.0790807	0.70793	101	6544	0.00908112	0.0663299	0.891103	136	11354	0.959324	0.911421	0.978138	1933	OGA	Protein O-GlcNAcase
1039	X1934	-0.0234713	0.0447207	0.599694	43	5721	0.0388139	0.0327177	0.235493	122	7724	0.0199147	0.0253345	0.431826	165	13445	0.897584	0.673957	0.795501	1934	OGFR	Opioid growth factor receptor
1040	X1935	0.105163	0.0749271	0.160455	44	5760	0.0669296	0.0423182	0.113745	125	7754	0.0940894	0.0339035	0.00551651	169	13514	0.639103	0.517364	0.0629658	1935	OGN	Mimecan
1041	X1936	-0.0129999	0.130547	0.920677	35	4734	-0.0118508	0.0571177	0.835634	99	6463	0.00405894	0.0597081	0.945802	134	11197	0.988603	0.945717	0.987688	1936	OGT	UDP-N-acetylglucosamine--peptide N-acetylglucosaminyltransferase 110 kDa subunit
1042	X1937	-1.97712	2.0705	0.339629	34	4583	-0.0917446	0.129806	0.479703	95	6158	-0.0282276	0.104469	0.787005	129	10741	0.772293	0.837939	0.943228	1937	OLFM4	Olfactomedin-4
1043	X1938	0.095467	0.1394	0.493443	43	5700	0.0693289	0.0503362	0.168415	121	7676	0.0436982	0.0525295	0.405476	164	13376	0.846734	0.602929	0.77698	1938	OLR1	Oxidized low-density lipoprotein receptor 1
1044	X1939	-0.0417671	0.0712084	0.557508	45	5773	-0.0505571	0.0463142	0.275004	124	7783	-0.0288212	0.0390851	0.460882	169	13556	0.874465	0.713643	0.807502	1939	OMD	Osteomodulin
1045	X194	0.129626	0.164833	0.431629	36	4820	-0.0383176	0.0709529	0.589167	102	6569	-0.0367749	0.0664623	0.580044	138	11389	0.820533	0.869819	0.858172	194	ASPSCR1	Tether containing UBX domain for GLUT4
1046	X1940	-0.0124341	0.129747	0.923653	43	5721	-0.0793752	0.0640465	0.215221	122	7724	-0.129706	0.0826317	0.116487	165	13445	0.988603	0.647657	0.441932	1940	OMG	Oligodendrocyte-myelin glycoprotein
1047	X1941	-0.0624243	0.0709273	0.378795	32	4671	0.0878454	0.0575397	0.126838	100	6372	0.00659897	0.0413335	0.873155	132	11043	0.790606	0.539576	0.967891	1941	OMP	Olfactory marker protein
1048	X1942	0.124303	0.185264	0.502252	35	4818	0.0216641	0.105022	0.836571	101	6574	-0.0156796	0.0881366	0.858801	136	11392	0.852824	0.945717	0.966385	1942	OPHN1	Oligophrenin-1
1049	X1943	-0.155511	0.10072	0.122591	34	4690	0.0481417	0.0708765	0.496989	100	6411	-0.0696801	0.0636222	0.273422	134	11101	0.61015	0.843984	0.67333	1943	OPLAH	5-oxoprolinase
1050	X1944	-0.0241699	0.0867079	0.780436	43	5721	0.0911679	0.0516561	0.0775801	122	7724	0.0692747	0.0463353	0.134895	165	13445	0.951119	0.435104	0.482452	1944	OPTC	Opticin
1051	X1945	0.0649688	0.0419051	0.12105	33	4826	0.0726712	0.0254386	0.00428023	104	6562	0.0509881	0.0179264	0.00445094	137	11388	0.61015	0.103362	0.0544169	1945	ORM1	Alpha-1-acid glycoprotein 1
1052	X1946	0.00800492	0.0438781	0.855241	35	4818	-0.00362256	0.0415588	0.930539	101	6574	0.00411003	0.0281206	0.883798	136	11392	0.970687	0.977208	0.97488	1946	OSBPL2	Oxysterol-binding protein-related protein 2
1053	X1947	0.109866	0.067267	0.10241	45	5754	0.0484388	0.0358942	0.17718	124	7761	0.0530752	0.0317671	0.0947694	169	13515	0.591267	0.60926	0.393312	1947	OSCAR	Osteoclast-associated immunoglobulin-like receptor
1054	X1948	0.0524117	0.177723	0.768065	43	5722	0.0876614	0.0780791	0.261554	122	7700	0.0696097	0.0688064	0.311694	165	13422	0.948075	0.702446	0.702754	1948	OSM	Oncostatin-M
1055	X1949	0.0647471	0.0356846	0.0696116	43	5797	0.0133964	0.0221139	0.544653	123	7797	0.0383231	0.0180721	0.0339586	166	13594	0.544245	0.860305	0.212933	1949	OSMR	Oncostatin-M-specific receptor subunit beta
1056	X195	-0.167848	0.123425	0.173856	34	4690	0.106047	0.0991598	0.284862	100	6411	-0.0506008	0.0784402	0.51887	134	11101	0.651792	0.719419	0.839272	195	ASRGL1	Isoaspartyl peptidase/L-asparaginase
1057	X1950	-0.000375231	0.0864877	0.996538	35	4694	0.0554937	0.0505347	0.272147	95	6411	0.0284301	0.0387605	0.463265	130	11105	0.998589	0.708747	0.807502	1950	OSTN	Osteocrin
1058	X1951	0.168645	0.235342	0.473623	32	4671	-0.0681742	0.044877	0.128729	100	6372	-0.00439745	0.0745952	0.952991	132	11043	0.836596	0.541218	0.989003	1951	OTOA	Otoancorin
1059	X1952	0.105297	0.149051	0.47991	35	4810	-0.00194216	0.0673831	0.977006	101	6544	-0.0377573	0.0491019	0.441918	136	11354	0.839196	0.992193	0.799166	1952	OTUD6B	Deubiquitinase OTUD6B
1060	X1953	0.000148832	0.0903325	0.998685	36	4820	-0.0115643	0.0693281	0.867523	102	6569	-0.0303189	0.059136	0.608163	138	11389	0.999531	0.952883	0.871579	1953	OTUD7B	OTU domain-containing protein 7B
1061	X1954	-0.0113203	0.103614	0.913001	34	4690	0.0423184	0.0593186	0.475593	100	6411	0.0162074	0.051176	0.751471	134	11101	0.987287	0.837939	0.930115	1954	OXCT1	Succinyl-CoA:3-ketoacid coenzyme A transferase 1, mitochondrial
1062	X1955	0.74384	0.275277	0.00688931	43	5830	-0.0891538	0.149355	0.550556	124	7835	0.241715	0.145371	0.0963626	167	13665	0.218536	0.861201	0.397139	1955	OXT	Oxytocin-neurophysin 1
1063	X1956	-0.00351802	0.0552125	0.949195	44	5728	0.0509684	0.0417075	0.22169	123	7696	0.0297712	0.0320209	0.352505	167	13424	0.992603	0.654191	0.741021	1956	P4HB	Protein disulfide-isomerase
1064	X1957	-0.171735	0.0793077	0.0303546	34	4664	0.0438781	0.0703664	0.532913	102	6357	-0.100217	0.055223	0.069559	136	11021	0.437759	0.860226	0.333284	1957	PACS2	Phosphofurin acidic cluster sorting protein 2
1065	X1958	0.0571734	0.111052	0.606667	42	5685	-0.0337414	0.0639209	0.597595	122	7587	-0.0253394	0.0525318	0.629548	164	13272	0.900753	0.87237	0.880859	1958	PADI2	Protein-arginine deiminase type-2
1066	X1959	-0.148872	0.114312	0.192803	39	5646	-0.123352	0.0543666	0.023275	124	7556	-0.115064	0.0584359	0.0489466	163	13202	0.666711	0.239043	0.270363	1959	PADI4	Protein-arginine deiminase type-4
1067	X196	0.128695	0.151631	0.396028	34	4664	0.0825765	0.0983408	0.401078	102	6357	0.263633	0.0881313	0.00277731	136	11021	0.800747	0.804359	0.0387633	196	ASS1	Argininosuccinate synthase
1068	X1960	-0.0348452	0.18413	0.849903	42	5726	-0.16494	0.138317	0.233074	123	7702	-0.202684	0.124923	0.104703	165	13428	0.970687	0.67066	0.415113	1960	PAEP	Glycodelin
1069	X1961	0.256341	0.293539	0.382512	36	4820	0.0865845	0.143787	0.54706	102	6569	0.0666274	0.122802	0.587432	138	11389	0.793258	0.860305	0.86145	1961	PAFAH1B3	Platelet-activating factor acetylhydrolase IB subunit alpha1
1070	X1962	-0.147415	0.109734	0.179147	35	4734	-0.0356161	0.0506281	0.481753	99	6463	-0.0244271	0.0416961	0.557986	134	11197	0.652645	0.837939	0.852638	1962	PAFAH2	Platelet-activating factor acetylhydrolase 2, cytoplasmic
1071	X1963	0.0262418	0.0747404	0.725509	42	5655	-0.0230468	0.0654073	0.724569	119	7607	0.0170183	0.0471069	0.717897	161	13262	0.938025	0.91693	0.916195	1963	PAG1	Phosphoprotein associated with glycosphingolipid-enriched microdomains 1
1072	X1964	-0.119646	0.058174	0.0397159	34	4690	-0.0217447	0.038729	0.574485	100	6411	-0.0626454	0.0315617	0.0471605	134	11101	0.483234	0.869819	0.264497	1964	PAGR1	PAXIP1-associated glutamate-rich protein 1
1073	X1965	-0.0865556	0.126341	0.493285	35	4647	-0.0310747	0.0629611	0.621621	97	6320	-0.00231572	0.0504597	0.963396	132	10967	0.846734	0.878703	0.989955	1965	PAIP2B	Polyadenylate-binding protein-interacting protein 2B
1074	X1966	0.0499289	0.100172	0.618181	39	5654	0.126622	0.074378	0.0886773	124	7564	0.0379329	0.0567881	0.50415	163	13218	0.906334	0.457788	0.832746	1966	PAK4	Serine/threonine-protein kinase PAK 4
1075	X1967	0.0132596	0.134447	0.921437	32	4697	0.00365839	0.0313222	0.90702	101	6374	0.0116451	0.0522442	0.823615	133	11071	0.988603	0.971578	0.95652	1967	PALLD	Palladin
1076	X1968	0.055826	0.0449765	0.214522	34	4776	0.0881184	0.0331409	0.00783964	99	6505	0.0866695	0.0265008	0.00107377	133	11281	0.679987	0.143171	0.0214014	1968	PALM	Paralemmin-1
1077	X1969	0.249331	0.0782405	0.00143896	35	4818	0.108256	0.0400182	0.00682705	101	6574	0.175354	0.0387124	5.90768e-06	136	11392	0.107697	0.127061	0.000466547	1969	PALM2	Paralemmin-2
1078	X197	-0.132491	0.112275	0.237976	39	5654	0.0555774	0.0810251	0.492759	124	7564	-0.00670371	0.0608199	0.912233	163	13218	0.709778	0.842659	0.98034	197	ATF2	Cyclic AMP-dependent transcription factor ATF-2
1079	X1970	-0.259648	0.255874	0.310225	34	4664	0.182023	0.103897	0.0797797	102	6357	0.127879	0.084851	0.131786	136	11021	0.749774	0.438189	0.477172	1970	PALM3	Paralemmin-3
1080	X1971	0.10503	0.055208	0.0571131	44	5809	-0.0408497	0.0310056	0.187673	125	7816	0.0234337	0.0282299	0.406481	169	13625	0.52573	0.619509	0.77698	1971	PAM	Peptidyl-glycine alpha-amidating monooxygenase
1081	X1972	0.257187	0.0739493	0.000505398	44	5760	0.103348	0.0282742	0.000256988	125	7754	0.132004	0.0270292	1.0409e-06	169	13514	0.0666404	0.0227551	0.00016381	1972	PAMR1	Inactive serine protease PAMR1
1082	X1973	0.116063	0.100841	0.249751	42	5685	0.0555474	0.0436429	0.203099	122	7587	0.00973695	0.0391809	0.803738	164	13272	0.716167	0.637438	0.946845	1973	PAPPA	Pappalysin-1
1083	X1974	0.0437096	0.104669	0.676242	35	4734	0.0944085	0.0705972	0.18113	99	6463	0.0801132	0.05682	0.158556	134	11197	0.923786	0.613281	0.527077	1974	PARD3	Partitioning defective 3 homolog
1084	X1975	-0.0689427	0.087307	0.429727	44	5760	-0.00459231	0.0592332	0.938203	125	7754	-0.0652554	0.0466729	0.16207	169	13514	0.820533	0.978033	0.532702	1975	PARK7	Parkinson disease protein 7
1085	X1976	0.0120493	0.0757449	0.873608	43	5754	0.0302022	0.0420799	0.472922	125	7741	0.0550152	0.0424647	0.19513	168	13495	0.973527	0.837939	0.589018	1976	PARP1	Poly [ADP-ribose] polymerase 1
1086	X1977	-0.0227164	0.0830021	0.784327	35	4728	0.0337332	0.0491527	0.492528	102	6431	0.0186506	0.0442266	0.67324	137	11159	0.952381	0.842659	0.895791	1977	PAXX	Protein PAXX
1087	X1978	-0.144545	0.0644816	0.024984	35	4658	0.0172682	0.0314585	0.58306	98	6332	-0.0646645	0.0318652	0.0424261	133	10990	0.390392	0.869819	0.248934	1978	PBK	Lymphokine-activated killer T-cell-originated protein kinase
1088	X1979	0.260849	0.145804	0.0736081	39	5654	0.128965	0.0555509	0.020256	124	7564	0.110541	0.0543171	0.0418393	163	13218	0.548681	0.22505	0.246979	1979	PBLD	Phenazine biosynthesis-like domain-containing protein
1089	X198	-0.0677072	0.0346064	0.0504074	35	4658	0.0136366	0.0380283	0.719902	98	6332	-0.0174262	0.0268776	0.516756	133	10990	0.515491	0.91693	0.839272	198	ATF4	Cyclic AMP-dependent transcription factor ATF-4
1090	X1980	0.0239697	0.0382368	0.530741	35	4810	-0.0187358	0.0240284	0.435547	101	6544	0.00233348	0.0201472	0.907794	136	11354	0.86028	0.821593	0.979514	1980	PBXIP1	Pre-B-cell leukemia transcription factor-interacting protein 1
1091	X1981	0.149004	0.400446	0.709822	32	4671	0.233383	0.121808	0.0553649	100	6372	0.1565	0.121057	0.196087	132	11043	0.935446	0.375351	0.589884	1981	PCARE	Photoreceptor cilium actin regulator
1092	X1982	0.136991	0.0842981	0.104145	35	4718	0.157	0.0614451	0.0106149	101	6416	0.156015	0.0464839	0.000789852	136	11134	0.591267	0.165811	0.0176452	1982	PCBD1	Pterin-4-alpha-carbinolamine dehydratase
1093	X1983	0.00443136	0.129037	0.972605	36	4820	0.037598	0.0756973	0.619408	102	6569	-0.0262435	0.0607089	0.665534	138	11389	0.99589	0.878703	0.89413	1983	PCBP2	Poly(rC)-binding protein 2
1094	X1984	0.122917	0.045862	0.00735906	43	5802	0.0308369	0.0181626	0.0895397	124	7806	0.0453788	0.0189417	0.016588	167	13608	0.221647	0.457788	0.134267	1984	PCDH1	Protocadherin-1
1095	X1985	0.0529188	0.051918	0.308071	36	4820	0.0207799	0.0226212	0.358303	102	6569	-0.00382671	0.021183	0.856642	138	11389	0.747919	0.778048	0.966385	1985	PCDH12	Protocadherin-12
1096	X1986	0.0206793	0.0715356	0.772522	43	5752	0.0780609	0.0385333	0.0427848	124	7760	0.0321883	0.0321574	0.316845	167	13512	0.950046	0.325566	0.707277	1986	PCDH17	Protocadherin-17
1097	X1987	0.016435	0.0617555	0.790139	35	4810	0.00867103	0.0309861	0.779603	101	6544	9.38932e-05	0.0250705	0.997012	136	11354	0.953438	0.934268	0.999011	1987	PCDH7	Protocadherin-7
1098	X1988	0.0720584	0.0583556	0.216899	35	4810	0.0277886	0.0385485	0.470989	101	6544	0.0297641	0.0313139	0.341854	136	11354	0.682952	0.837939	0.735829	1988	PCDH9	Protocadherin-9
1099	X1989	-0.191745	0.114921	0.095219	36	4805	0.038257	0.0366121	0.296056	101	6542	-0.0365528	0.0364932	0.31652	137	11347	0.585778	0.737138	0.707277	1989	PCDHB15	Protocadherin beta-15
1100	X199	-0.147163	0.116336	0.205876	35	4810	0.0498032	0.0867678	0.565979	101	6544	-0.00932129	0.0697107	0.893629	136	11354	0.675978	0.869053	0.978385	199	ATG16L1	Autophagy-related protein 16-1
1101	X1990	0.190803	0.18468	0.301531	35	4658	-0.0080683	0.0601863	0.893359	98	6332	0.0597006	0.0793674	0.451928	133	10990	0.744217	0.96549	0.804207	1990	PCNA	Proliferating cell nuclear antigen
1102	X1991	-0.208057	0.251156	0.407446	17	2180	0.00494063	0.0752814	0.947673	53	2879	0.103414	0.0859658	0.228988	70	5059	0.808322	0.982648	0.632421	1991	PCOLCE	Procollagen C-endopeptidase enhancer 1
1103	X1992	0.110587	0.0641806	0.0848782	36	4805	0.0998998	0.0676576	0.139796	101	6542	0.0613255	0.0470253	0.192201	137	11347	0.572863	0.554254	0.583191	1992	PCSK7	Proprotein convertase subtilisin/kexin type 7
1104	X1993	0.108231	0.0616528	0.0791756	44	5829	0.0732165	0.0374623	0.0506533	125	7856	0.0984163	0.0301349	0.00109131	169	13685	0.56529	0.355133	0.0214014	1993	PCSK9	Proprotein convertase subtilisin/kexin type 9
1105	X1994	0.0873461	0.133128	0.511756	35	4810	0.026869	0.086931	0.757257	101	6544	0.00886066	0.0781262	0.909702	136	11354	0.854486	0.92424	0.980143	1994	PCYT2	Ethanolamine-phosphate cytidylyltransferase
1106	X1995	-0.148378	0.162461	0.361076	36	4838	0.00896322	0.0991527	0.927971	103	6561	-0.10875	0.0828827	0.189488	139	11399	0.785602	0.97699	0.579775	1995	PDAP1	28 kDa heat- and acid-stable phosphoprotein
1107	X1996	0.127386	0.0729158	0.0806334	43	5806	0.115873	0.0417146	0.00547342	125	7801	0.102901	0.0334086	0.00206943	168	13607	0.56529	0.113776	0.0326859	1996	PDCD1	Programmed cell death protein 1
1108	X1997	-0.0289377	0.0612641	0.636681	43	5721	0.0617802	0.0299831	0.0393508	122	7724	0.0323353	0.0291937	0.268029	165	13445	0.915966	0.314161	0.672141	1997	PDCD1LG2	Programmed cell death 1 ligand 2
1109	X1998	-0.115341	0.0929026	0.214412	43	5830	0.0116265	0.0614812	0.850009	124	7835	-0.10017	0.0546177	0.0666507	167	13665	0.679987	0.947338	0.32842	1998	PDCD5	Programmed cell death protein 5
1110	X1999	-0.3933	0.171875	0.0221204	43	5752	-0.0427384	0.0815501	0.600226	124	7760	-0.228523	0.0864528	0.00820954	167	13512	0.368522	0.87237	0.0823138	1999	PDCD6	Programmed cell death protein 6
1111	X2	0.00461432	0.116763	0.968477	34	4690	0.0918977	0.0545672	0.0921585	100	6411	0.030219	0.0483117	0.531642	134	11101	0.994976	0.465914	0.845649	2	AAMDC	Mth938 domain-containing protein
1112	X20	-0.115884	0.126762	0.360621	43	5810	-0.0438544	0.0717197	0.540889	125	7801	-0.0834344	0.0629445	0.184997	168	13611	0.785198	0.860305	0.572904	20	ACP6	Lysophosphatidic acid phosphatase type 6
1113	X200	-0.0514169	0.112521	0.647704	41	5627	0.0552958	0.0577754	0.338526	122	7570	-0.00403686	0.0505968	0.936408	163	13197	0.917039	0.765661	0.986372	200	ATG4A	Cysteine protease ATG4A
1114	X2000	-0.116666	0.0431465	0.00685212	35	4658	-0.0168071	0.0538141	0.754799	98	6332	-0.0681299	0.0378417	0.0717989	133	10990	0.218536	0.92424	0.338417	2000	PDCL2	Phosducin-like protein 2
1115	X2001	-0.0702303	0.105594	0.505989	35	4658	-0.0361453	0.0433591	0.404492	98	6332	0.00123137	0.0368411	0.973337	133	10990	0.852994	0.806146	0.992355	2001	PDE1C	Calcium/calmodulin-dependent 3',5'-cyclic nucleotide phosphodiesterase 1C
1116	X2002	0.133273	0.173452	0.442276	34	4664	-0.0941879	0.0635475	0.138297	102	6357	-0.0423301	0.0555209	0.445811	136	11021	0.825362	0.551951	0.801636	2002	PDE4D	cAMP-specific 3',5'-cyclic phosphodiesterase 4D
1117	X2003	-0.221923	0.171692	0.196161	35	4728	0.054709	0.111662	0.624169	102	6431	-0.0968386	0.0988587	0.327301	137	11159	0.668825	0.878706	0.718875	2003	PDE5A	cGMP-specific 3',5'-cyclic phosphodiesterase
1118	X2004	0.0123436	0.144647	0.931994	44	5829	0.0256624	0.0759407	0.735418	125	7856	0.0065923	0.0748668	0.929834	169	13685	0.991041	0.9214	0.984825	2004	PDGFA	Platelet-derived growth factor subunit A
1119	X2005	0.02122	0.188467	0.910354	45	5773	0.0551484	0.089087	0.53589	124	7783	0.00959199	0.0829542	0.907946	169	13556	0.985973	0.860305	0.979514	2005	PDGFB	Platelet-derived growth factor subunit B
1120	X2006	0.0862496	0.0491868	0.0795144	41	5627	0.0408691	0.0277739	0.141158	122	7570	0.0553354	0.0253603	0.0291118	163	13197	0.56529	0.556688	0.192454	2006	PDGFC	Platelet-derived growth factor C
1121	X2007	0.049848	0.0486484	0.305525	43	5752	-0.0308099	0.0261882	0.239403	124	7760	0.019755	0.0287331	0.491745	167	13512	0.747868	0.680483	0.822483	2007	PDGFRA	Platelet-derived growth factor receptor alpha
1122	X2008	0.000344203	0.0649492	0.995772	44	5829	-0.0106502	0.0452598	0.813966	125	7856	0.0190731	0.0321655	0.553204	169	13685	0.998292	0.941123	0.851817	2008	PDGFRB	Platelet-derived growth factor receptor beta
1123	X2009	0.042133	0.0951577	0.657932	35	4658	-0.0387536	0.0395525	0.327183	98	6332	-0.0130943	0.0406282	0.747229	133	10990	0.919554	0.759357	0.929235	2009	PDIA2	Protein disulfide-isomerase A2
1124	X201	-0.0232597	0.124485	0.851781	44	5785	0.123623	0.0716906	0.0846356	123	7777	0.033292	0.0613829	0.587566	167	13562	0.970687	0.445595	0.86145	201	ATOX1	Copper transport protein ATOX1
1125	X2010	-0.0330649	0.0546992	0.54552	35	4728	0.0452734	0.0246774	0.0665636	102	6431	0.0154105	0.0193647	0.426147	137	11159	0.867725	0.412074	0.790365	2010	PDIA3	Protein disulfide-isomerase A3
1126	X2011	-0.166706	0.0822641	0.0427161	36	4842	0.0116543	0.0611269	0.848795	104	6570	-0.0589421	0.0526555	0.262974	140	11412	0.483234	0.947338	0.666194	2011	PDIA4	Protein disulfide-isomerase A4
1127	X2012	0.0345943	0.0921214	0.707267	35	4658	0.100362	0.0654194	0.124998	98	6332	0.0372342	0.0490993	0.448244	133	10990	0.935339	0.535828	0.804033	2012	PDIA5	Protein disulfide-isomerase A5
1128	X2013	0.0563043	0.170277	0.740899	36	4820	0.0726471	0.134822	0.59	102	6569	-0.051429	0.1034	0.618921	138	11389	0.941129	0.869819	0.875356	2013	PDLIM5	PDZ and LIM domain protein 5
1129	X2014	-0.275831	0.184446	0.134795	45	5773	0.0684651	0.13936	0.623227	124	7783	-0.067121	0.107597	0.532747	169	13556	0.630194	0.878703	0.846288	2014	PDLIM7	PDZ and LIM domain protein 7
1130	X2015	0.0491426	0.113853	0.666008	41	5627	0.0295849	0.0664267	0.656047	122	7570	0.01823	0.0581591	0.753939	163	13197	0.919561	0.893692	0.930115	2015	PDP1	[Pyruvate dehydrogenase [acetyl-transferring]]-phosphatase 1, mitochondrial
1131	X2016	-0.0682922	0.0601267	0.256038	35	4694	0.0413545	0.0484652	0.393502	95	6411	-0.0180818	0.0362786	0.618192	130	11105	0.716932	0.800149	0.875356	2016	PDRG1	p53 and DNA damage-regulated protein 1
1132	X2017	-0.0513884	0.0791991	0.516435	35	4658	0.0160239	0.056966	0.778488	98	6332	-0.0117123	0.0487307	0.810062	133	10990	0.858864	0.934186	0.949357	2017	PDXDC1	Pyridoxal-dependent decarboxylase domain-containing protein 1
1133	X2018	0.0870645	0.092876	0.348539	34	4664	0.0817892	0.0896089	0.361382	102	6357	-0.00568618	0.0578184	0.921658	136	11021	0.778662	0.779304	0.984618	2018	PDZD2	PDZ domain-containing protein 2
1134	X2019	0.119451	0.154614	0.439775	32	4697	0.0711938	0.0521783	0.172432	101	6374	0.149983	0.0591005	0.0111562	133	11071	0.823204	0.602929	0.100612	2019	PDZK1	Na(+)/H(+) exchange regulatory cofactor NHE-RF3
1135	X202	0.229457	0.18998	0.227128	34	4664	-0.016567	0.0508845	0.744742	102	6357	0.000153738	0.0576319	0.997872	136	11021	0.697174	0.922938	0.999011	202	ATP1B1	Sodium/potassium-transporting ATPase subunit beta-1
1136	X2020	-0.0631159	0.055411	0.254682	44	5829	0.0120592	0.0230328	0.600581	125	7856	-0.0166721	0.023814	0.483868	169	13685	0.716932	0.87237	0.819169	2020	PEAR1	Platelet endothelial aggregation receptor 1
1137	X2021	-0.0982985	0.108104	0.363195	44	5760	0.0485977	0.0627127	0.438384	125	7754	-0.0254235	0.0577838	0.659954	169	13514	0.785635	0.82218	0.893224	2021	PEBP1	Phosphatidylethanolamine-binding protein 1
1138	X2022	-0.0812789	0.0453169	0.0728824	44	5760	-0.00870832	0.0317676	0.783988	125	7754	-0.0318684	0.0283638	0.261201	169	13514	0.548681	0.935421	0.665785	2022	PECAM1	Platelet endothelial cell adhesion molecule
1139	X2023	-0.038149	0.055795	0.494143	34	4690	-0.015372	0.0227092	0.498466	100	6411	-0.0262452	0.0351574	0.455362	134	11101	0.846734	0.843984	0.806791	2023	PECR	Peroxisomal trans-2-enoyl-CoA reductase
1140	X2024	-0.027762	0.0501941	0.5802	35	4728	0.0327033	0.0291621	0.262104	102	6431	0.0232803	0.0315562	0.460672	137	11159	0.886502	0.702723	0.807502	2024	PENK	Proenkephalin-A
1141	X2025	-0.0431707	0.0390963	0.2695	35	4833	-0.0428168	0.029387	0.145117	105	6577	-0.0252054	0.021903	0.249825	140	11410	0.721905	0.565998	0.654112	2025	PEPD	Xaa-Pro dipeptidase
1142	X2026	4.30634	2.51327	0.0866313	32	4697	-0.00617585	0.118458	0.958421	101	6374	-0.0926679	0.108678	0.393835	133	11071	0.574006	0.985592	0.771003	2026	PER3	Period circadian protein homolog 3
1143	X2027	0.211269	0.175278	0.228073	34	4801	0.0130897	0.10679	0.902445	103	6544	0.103636	0.100128	0.300649	137	11345	0.697174	0.970535	0.693196	2027	PF4	Platelet factor 4
1144	X2028	-0.0123223	0.0838671	0.88319	39	5654	0.0564345	0.0526832	0.284077	124	7564	0.037145	0.0466197	0.425587	163	13218	0.975527	0.719419	0.790365	2028	PFDN2	Prefoldin subunit 2
1145	X2029	-0.125619	0.0679318	0.0644295	35	4658	0.0487705	0.0622599	0.433428	98	6332	-0.00503867	0.0502577	0.920141	133	10990	0.533143	0.821511	0.984493	2029	PFDN4	Prefoldin subunit 4
1146	X203	0.0390324	0.0680244	0.566103	34	4664	-0.0088965	0.0340978	0.794161	102	6357	-0.0092293	0.0295417	0.754724	136	11021	0.880337	0.938327	0.930115	203	ATP1B2	Sodium/potassium-transporting ATPase subunit beta-2
1147	X2030	-0.0962246	0.0972074	0.322228	35	4694	0.0496447	0.0797047	0.533378	95	6411	-0.0148404	0.0608935	0.807455	130	11105	0.756266	0.860226	0.947828	2030	PFDN6	Prefoldin subunit 6
1148	X2031	0.0852541	0.111959	0.446374	43	5716	0.0280676	0.0725269	0.698759	122	7713	0.0318103	0.0585504	0.586925	165	13429	0.82785	0.910147	0.861374	2031	PFKFB2	6-phosphofructo-2-kinase/fructose-2,6-bisphosphatase 2
1149	X2032	0.179901	0.128071	0.160112	35	4833	0.0115891	0.0753668	0.877791	105	6577	0.069972	0.0661927	0.290468	140	11410	0.639103	0.95756	0.688499	2032	PGA4	Pepsin A-4
1150	X2033	-0.0779039	0.0927162	0.400774	36	4838	-0.0673264	0.0548942	0.22002	103	6561	-0.122563	0.0482539	0.0110867	139	11399	0.806516	0.651059	0.100295	2033	PGD	6-phosphogluconate dehydrogenase, decarboxylating
1151	X2034	0.00669933	0.0594677	0.910304	43	5822	0.0667633	0.0228699	0.00350858	125	7830	0.0768899	0.0234039	0.00101859	168	13652	0.985973	0.0932005	0.0212595	2034	PGF	Placenta growth factor
1152	X2035	0.00635992	0.0719221	0.929537	44	5800	0.0140765	0.0399485	0.724564	124	7815	0.00584914	0.0357853	0.870163	168	13615	0.989905	0.91693	0.967891	2035	PGLYRP1	Peptidoglycan recognition protein 1
1153	X2036	0.0540523	0.0422618	0.200901	34	4779	0.076439	0.0301577	0.0112561	102	6488	0.0636756	0.0288619	0.0273691	136	11267	0.67328	0.168015	0.183845	2036	PGLYRP2	N-acetylmuramoyl-L-alanine amidase
1154	X2037	0.142857	0.128302	0.265519	34	4664	-0.0619159	0.0588928	0.293106	102	6357	0.0163056	0.0521625	0.75459	136	11021	0.719454	0.732013	0.930115	2037	PGLYRP4	Peptidoglycan recognition protein 4
1155	X2038	0.019279	0.275877	0.944287	35	4694	-0.0453458	0.0429431	0.290991	95	6411	-0.073278	0.0456551	0.108486	130	11105	0.991214	0.730477	0.423226	2038	PGM2	Phosphoglucomutase-2
1156	X2039	0.496219	0.333007	0.136194	32	4697	-0.20902	0.111152	0.0600421	101	6374	0.150764	0.157138	0.337339	133	11071	0.631051	0.390774	0.732281	2039	PGR	Progesterone receptor
1157	X204	-0.00344378	0.0629565	0.956377	34	4664	0.0377771	0.0448077	0.399177	102	6357	0.0332988	0.0398351	0.403203	136	11021	0.992603	0.803302	0.775943	204	ATP1B3	Sodium/potassium-transporting ATPase subunit beta-3
1158	X2040	0.240843	0.20687	0.244333	36	4820	-0.035444	0.130639	0.786151	102	6569	-0.0569269	0.096047	0.553383	138	11389	0.709778	0.935421	0.851817	2040	PHACTR2	Phosphatase and actin regulator 2
1159	X2041	0.136789	0.101905	0.179496	35	4810	0.0923572	0.0566952	0.103311	101	6544	0.0755834	0.0463916	0.103261	136	11354	0.652645	0.492453	0.412197	2041	PHLDB1	Pleckstrin homology-like domain family B member 1
1160	X2042	0.621314	0.359681	0.0840952	35	4658	0.0720211	0.0789576	0.36169	98	6332	0.213047	0.123383	0.0842192	133	10990	0.57013	0.779394	0.369133	2042	PHLDB2	Pleckstrin homology-like domain family B member 2
1161	X2043	0.0156732	0.0497521	0.752742	42	5726	0.0774381	0.0251627	0.00208746	123	7702	0.0658414	0.0314979	0.036587	165	13428	0.944161	0.0709243	0.226979	2043	PHOSPHO1	Phosphoethanolamine/phosphocholine phosphatase
1162	X2044	0.0714698	0.0902678	0.428505	35	4728	0.0327602	0.0474406	0.489847	102	6431	0.0184306	0.0440835	0.675886	137	11159	0.820533	0.842457	0.896477	2044	PHYKPL	5-phosphohydroxy-L-lysine phospho-lyase
1163	X2045	0.0531773	0.0430194	0.216413	35	4833	-0.0390583	0.024782	0.115009	105	6577	0.00107831	0.0210978	0.959238	140	11410	0.682156	0.519732	0.989955	2045	PI16	Peptidase inhibitor 16
1164	X2046	-0.037829	0.0825757	0.646871	44	5666	0.083709	0.0523299	0.109678	123	7663	0.0474954	0.0464948	0.307008	167	13329	0.917039	0.511776	0.697946	2046	PI3	Elafin
1165	X2047	-0.176925	0.12599	0.160238	36	4820	0.0600032	0.0855214	0.482919	102	6569	-0.0584091	0.0635058	0.357707	138	11389	0.639103	0.837939	0.744988	2047	PIBF1	Progesterone-induced-blocking factor 1, Isoform 4
1166	X2048	0.166458	0.157293	0.289933	44	5675	0.00838643	0.0306233	0.784194	124	7663	0.0287267	0.0394809	0.466852	168	13338	0.733492	0.935421	0.808619	2048	PIGR	Polymeric immunoglobulin receptor
1167	X2049	-0.0493979	0.129387	0.702622	43	5754	0.039078	0.0639954	0.541439	125	7741	0.0197183	0.0533442	0.711649	168	13495	0.933647	0.860305	0.914844	2049	PIK3AP1	Phosphoinositide 3-kinase adapter protein 1
1168	X205	-0.056189	0.0494805	0.256133	35	4658	0.0409292	0.0419339	0.329044	98	6332	-0.0330767	0.0290941	0.255586	133	10990	0.716932	0.760002	0.66032	205	ATP1B4	Protein ATP1B4
1169	X2050	-0.0372343	0.0475103	0.43321	44	5760	0.0332651	0.0257545	0.196488	125	7754	0.0204168	0.0223858	0.361745	169	13514	0.820533	0.632186	0.748067	2050	PIK3IP1	Phosphoinositide-3-kinase-interacting protein 1
1170	X2051	-0.0749739	0.21321	0.725106	32	4697	0.0293111	0.06495	0.651782	101	6374	0.115784	0.0722995	0.109278	133	11071	0.93792	0.891572	0.424614	2051	PIKFYVE	1-phosphatidylinositol 3-phosphate 5-kinase
1171	X2052	0.0136527	0.0865668	0.874683	44	5760	0.0573338	0.0479964	0.232265	125	7754	0.0551254	0.0411299	0.180155	169	13514	0.973527	0.669308	0.565091	2052	PILRA	Paired immunoglobulin-like type 2 receptor alpha
1172	X2053	-0.0279175	0.1296	0.829445	43	5752	0.150226	0.0581331	0.00976105	124	7760	0.0832418	0.0558001	0.135756	167	13512	0.962585	0.15934	0.484936	2053	PILRB	Paired immunoglobulin-like type 2 receptor beta
1173	X2054	-0.0100985	0.123829	0.935003	35	4728	0.121884	0.0670658	0.0691582	102	6431	0.10932	0.0649006	0.0920999	137	11159	0.991214	0.414949	0.390317	2054	PINLYP	phospholipase A2 inhibitor and Ly6/PLAUR domain-containing protein
1174	X2055	-0.0439008	0.185147	0.812569	35	4647	0.286908	0.127015	0.0238931	97	6320	0.0932657	0.0893609	0.296626	132	10967	0.959324	0.242206	0.691732	2055	PITHD1	PITH domain-containing protein 1
1175	X2056	0.0756257	0.0577463	0.190325	36	4838	0.0207271	0.0277275	0.454746	103	6561	0.0245385	0.0261905	0.348798	139	11399	0.663719	0.830632	0.739655	2056	PKD1	Polycystin-1
1176	X2057	0.00393607	0.109702	0.971378	34	4664	0.0727455	0.0540273	0.178155	102	6357	0.0536594	0.0528088	0.309579	136	11021	0.99589	0.60926	0.699064	2057	PKD2	Polycystin-2
1177	X2058	0.0191179	0.102806	0.852475	45	5756	-0.017026	0.0672265	0.800065	124	7759	-0.0203659	0.0545794	0.709043	169	13515	0.970687	0.938327	0.913774	2058	PKLR	Pyruvate kinase PKLR
1178	X2059	-0.0278855	0.105551	0.791635	35	4734	0.0514615	0.0766396	0.501919	99	6463	-0.0647706	0.0618689	0.295145	134	11197	0.953486	0.843984	0.691036	2059	PKN3	Serine/threonine-protein kinase N3
1179	X206	-0.11446	0.107895	0.288761	34	4664	0.0546428	0.0722527	0.449485	102	6357	0.0493052	0.0670088	0.461852	136	11021	0.732986	0.8259	0.807502	206	ATP2B4	Plasma membrane calcium-transporting ATPase 4
1180	X2060	-0.209287	0.125912	0.0964769	42	5726	0.0405507	0.0690646	0.557109	123	7702	-0.0877947	0.0560909	0.117531	165	13428	0.590997	0.865427	0.443703	2060	PLA2G10	Group 10 secretory phospholipase A2
1181	X2061	0.131474	0.0652095	0.0437809	44	5785	0.0424331	0.0279194	0.128551	123	7777	0.0785401	0.030422	0.00983185	167	13562	0.488274	0.541218	0.09173	2061	PLA2G15	Phospholipase A2 group XV
1182	X2062	-0.0836822	0.0864139	0.33285	44	5818	0.0256745	0.048621	0.597461	125	7843	-0.0231891	0.0422081	0.582732	169	13661	0.766628	0.87237	0.859566	2062	PLA2G1B	Phospholipase A2
1183	X2063	-0.0431694	0.0726572	0.55241	43	5764	-0.03447	0.0618258	0.577163	123	7749	-0.0781948	0.0513634	0.127913	166	13513	0.871568	0.869819	0.46955	2063	PLA2G2A	Phospholipase A2, membrane associated
1184	X2064	-0.236434	0.145627	0.104469	45	5773	0.124794	0.0990713	0.2078	124	7783	-0.0717861	0.0784861	0.360384	169	13556	0.591267	0.641243	0.747687	2064	PLA2G4A	Cytosolic phospholipase A2
1185	X2065	-0.0402578	0.073979	0.586318	44	5760	0.05395	0.0354712	0.128272	125	7754	0.0707934	0.0307331	0.0212512	169	13514	0.888096	0.541218	0.161708	2065	PLA2G7	Platelet-activating factor acetylhydrolase
1186	X2066	0.184464	0.117579	0.116683	44	5807	0.133	0.0535681	0.0130348	124	7830	0.226835	0.0610658	0.000203529	168	13637	0.606154	0.182244	0.00626014	2066	PLAT	Tissue-type plasminogen activator
1187	X2067	-0.0470975	0.0438792	0.283116	44	5760	-0.0209217	0.0297151	0.481385	125	7754	-0.0312634	0.0279339	0.263057	169	13514	0.727981	0.837939	0.666194	2067	PLAU	Urokinase-type plasminogen activator
1188	X2068	0.0640623	0.0553432	0.24705	44	5703	0.0603891	0.0245776	0.0140073	123	7693	0.0860283	0.0299645	0.00409168	167	13396	0.714732	0.187571	0.0510935	2068	PLAUR	Urokinase plasminogen activator surface receptor
1189	X2069	0.133453	0.123836	0.281185	35	4818	0.0301559	0.0689301	0.661759	101	6574	0.0493405	0.0579967	0.39491	136	11392	0.727981	0.894954	0.771003	2069	PLB1	Phospholipase B1, membrane-associated
1190	X207	-0.0842239	0.139049	0.544704	34	4664	0.0432138	0.0534252	0.418592	102	6357	0.00406137	0.0525774	0.938428	136	11021	0.867471	0.811801	0.986372	207	ATP5F1D	ATP synthase subunit delta, mitochondrial
1191	X2070	0.0349608	0.130055	0.788071	32	4697	-0.0185943	0.0421069	0.65878	101	6374	-0.00621671	0.0520362	0.904904	133	11071	0.953438	0.894954	0.979514	2070	PLCB1	1-phosphatidylinositol 4,5-bisphosphate phosphodiesterase beta-1
1192	X2071	-0.223625	0.252554	0.375912	35	4818	-0.0505716	0.102019	0.6201	101	6574	-0.0652005	0.0851479	0.443835	136	11392	0.790606	0.878703	0.800054	2071	PLCB2	1-phosphatidylinositol 4,5-bisphosphate phosphodiesterase beta-2
1193	X2072	0.0172762	0.113472	0.87899	35	4818	0.120343	0.0852467	0.158039	101	6574	0.0126071	0.0621739	0.839314	136	11392	0.974358	0.589703	0.962	2072	PLEKHO1	Pleckstrin homology domain-containing family O member 1
1194	X2073	0.0592178	0.0299141	0.0477487	34	4710	0.0219557	0.0240281	0.360848	100	6399	0.0479666	0.020407	0.0187485	134	11109	0.511069	0.779304	0.146872	2073	PLG	Plasminogen
1195	X2074	0.0933533	0.0697009	0.18046	39	5654	0.0757309	0.0346532	0.0288598	124	7564	0.1055	0.0374485	0.00484437	163	13218	0.652645	0.26942	0.0570776	2074	PLIN1	Perilipin-1
1196	X2075	-0.161303	0.0689703	0.0193491	43	5752	0.0488464	0.0430885	0.25695	124	7760	-0.0303688	0.0351951	0.388209	167	13512	0.349001	0.694356	0.76914	2075	PLIN3	Perilipin-3
1197	X2076	-0.067633	0.108131	0.53166	43	5752	0.0979485	0.0714682	0.170525	124	7760	0.00320191	0.0615851	0.958535	167	13512	0.86028	0.602929	0.989955	2076	PLPBP	Pyridoxal phosphate homeostasis protein
1198	X2077	0.0174164	0.109259	0.87335	35	4814	0.0393308	0.0673657	0.559328	101	6567	0.0560282	0.0604038	0.353635	136	11381	0.973527	0.866573	0.742492	2077	PLSCR3	Phospholipid scramblase 3
1199	X2078	-0.0934999	0.0656461	0.154359	44	5813	-0.0854286	0.0414505	0.0393049	125	7827	-0.0866014	0.0344686	0.011989	169	13640	0.639103	0.314161	0.105518	2078	PLTP	Phospholipid transfer protein
1200	X2079	0.0569177	0.140383	0.685149	41	5627	-0.0683252	0.0346865	0.0488623	122	7570	-0.0198762	0.0418195	0.634584	163	13197	0.926109	0.35027	0.884242	2079	PLXDC1	Plexin domain-containing protein 1
1201	X208	-0.2046	0.200448	0.307389	45	5773	0.0648499	0.119253	0.586577	124	7783	0.00172843	0.101216	0.986375	169	13556	0.747868	0.869819	0.996899	208	ATP5IF1	ATPase inhibitor, mitochondrial
1202	X2080	0.0166623	0.0627345	0.790547	35	4818	0.0191133	0.0284893	0.50229	101	6574	0.0229925	0.0246479	0.350903	136	11392	0.953438	0.843984	0.740513	2080	PLXDC2	Plexin domain-containing protein 2
1203	X2081	-0.297187	0.149293	0.0465214	43	5754	0.0959437	0.0943676	0.309296	125	7741	-0.0102662	0.0763425	0.893027	168	13495	0.504832	0.748388	0.978385	2081	PLXNA4	Plexin-A4
1204	X2082	0.060829	0.0505632	0.228965	44	5795	0.0372986	0.0257431	0.147371	124	7822	0.0721606	0.023007	0.00171001	168	13617	0.698366	0.567449	0.028664	2082	PLXNB2	Plexin-B2
1205	X2083	-0.0838891	0.0696103	0.228155	43	5736	0.0632138	0.0515323	0.219942	124	7729	0.0100097	0.0410565	0.807383	167	13465	0.697174	0.651059	0.947828	2083	PLXNB3	Plexin-B3
1206	X2084	-0.199512	0.358186	0.577523	43	5726	-0.209839	0.21704	0.333632	122	7715	-0.206939	0.191063	0.278767	165	13441	0.886502	0.761624	0.678484	2084	PM20D1	N-fatty-acyl-amino acid synthase/hydrolase PM20D1
1207	X2085	-0.0972165	0.122696	0.428165	34	4664	0.0319149	0.0997041	0.748896	102	6357	0.0292762	0.0797407	0.713513	136	11021	0.820533	0.924102	0.91603	2085	PMCH	Pro-MCH
1208	X2086	-0.0305557	0.0964629	0.751425	34	4664	0.106309	0.0586234	0.0697659	102	6357	0.00548737	0.0515243	0.915185	136	11021	0.944161	0.415186	0.982429	2086	PMM2	Phosphomannomutase 2
1209	X2087	-0.00996536	0.101066	0.921454	35	4694	0.037352	0.0508304	0.462439	95	6411	0.00813149	0.0420697	0.846735	130	11105	0.988603	0.834619	0.964961	2087	PMS1	PMS1 protein homolog 1
1210	X2088	0.226715	0.193208	0.240626	39	5644	0.043029	0.107938	0.690154	124	7551	0.114791	0.100329	0.252566	163	13195	0.709778	0.905711	0.655415	2088	PMVK	Phosphomevalonate kinase
1211	X2089	-0.171684	0.153564	0.263569	35	4833	0.0694552	0.0624968	0.266422	105	6577	-0.00359463	0.0577384	0.950358	140	11410	0.719454	0.706577	0.988246	2089	PNLIP	Pancreatic triacylglycerol lipase
1212	X209	-0.107489	0.0741512	0.147171	39	5654	0.0510754	0.0437874	0.243437	124	7564	-0.00542806	0.037936	0.886223	163	13218	0.639103	0.683964	0.976082	209	ATP5PO	ATP synthase subunit O, mitochondrial
1213	X2090	0.14139	0.200872	0.481507	35	4818	0.208489	0.095023	0.0282292	101	6574	0.0969861	0.0819168	0.236429	136	11392	0.841486	0.264378	0.643001	2090	PNLIPRP1	Inactive pancreatic lipase-related protein 1
1214	X2091	0.601207	0.543301	0.268475	45	5746	-0.10993	0.31177	0.724388	124	7748	0.107903	0.281262	0.701247	169	13494	0.721033	0.91693	0.912308	2091	PNLIPRP2	Pancreatic lipase-related protein 2
1215	X2092	-0.0668953	0.114856	0.56028	34	4690	0.0511491	0.0616929	0.407052	100	6411	-0.00626003	0.0513592	0.902988	134	11101	0.87667	0.808196	0.979514	2092	PNMA1	Paraneoplastic antigen Ma1
1216	X2093	0.0749864	0.0738324	0.309805	32	4671	-0.0311586	0.0506997	0.538838	100	6372	0.0125413	0.0360341	0.727809	132	11043	0.749774	0.860305	0.918643	2093	PNMA2	Paraneoplastic antigen Ma2
1217	X2094	-0.273237	0.128055	0.0328641	42	5685	0.0499548	0.153872	0.745445	122	7587	-0.0680054	0.0944093	0.471325	164	13272	0.455132	0.922962	0.810421	2094	PNPT1	Polyribonucleotide nucleotidyltransferase 1, mitochondrial
1218	X2095	-0.0246303	0.0249759	0.324053	43	5721	-0.00656946	0.0143532	0.647167	122	7724	-0.0198667	0.0147014	0.176584	165	13445	0.758114	0.889297	0.558517	2095	PODXL	Podocalyxin
1219	X2096	0.00660999	0.0546418	0.903715	44	5785	0.0071959	0.0320761	0.822494	123	7777	0.00449033	0.0270862	0.868331	167	13562	0.984218	0.944209	0.967891	2096	PODXL2	Podocalyxin-like protein 2
1220	X2097	-0.0528552	0.0665516	0.42708	32	4697	0.10569	0.0539979	0.0503125	101	6374	-0.000877311	0.0415964	0.983173	133	11071	0.820533	0.354248	0.995433	2097	POF1B	Protein POF1B
1221	X2098	-0.026631	0.0494132	0.589925	32	4697	0.0362713	0.0403039	0.368148	101	6374	-0.000783902	0.0347555	0.982005	133	11071	0.890372	0.78362	0.995192	2098	POLR2A	DNA-directed RNA polymerase II subunit RPB1
1222	X2099	-0.0281773	0.0619975	0.649476	43	5721	0.0493267	0.0332983	0.138511	122	7724	0.00533643	0.0288865	0.853435	165	13445	0.917039	0.551951	0.966385	2099	POLR2F	DNA-directed RNA polymerases I, II, and III subunit RPABC2
1223	X21	-0.0810663	0.0560303	0.147944	36	4805	0.00731894	0.037256	0.844258	101	6542	-0.0223154	0.0312695	0.475444	137	11347	0.639103	0.945717	0.812901	21	ACRBP	Acrosin-binding protein
1224	X210	0.0320612	0.100736	0.750282	41	5627	0.0359568	0.0508659	0.479632	122	7570	-0.0165999	0.0561724	0.7676	163	13197	0.944161	0.837939	0.935835	210	ATP6AP2	Renin receptor
1225	X2100	0.0334472	0.110201	0.7615	34	4690	0.014414	0.0598912	0.809811	100	6411	0.0124838	0.0559831	0.823541	134	11101	0.94664	0.940115	0.95652	2100	POMC	Pro-opiomelanocortin
1226	X2101	0.0105258	0.0617454	0.86464	35	4833	-0.0349515	0.0272089	0.198946	105	6577	-0.0278579	0.0229688	0.225183	140	11410	0.972786	0.634134	0.625462	2101	PON1	Serum paraoxonase/arylesterase 1
1227	X2102	0.156801	0.0687049	0.0224753	42	5655	0.0289762	0.0412545	0.482445	119	7607	0.066992	0.0367001	0.0679418	161	13262	0.368522	0.837939	0.328685	2102	PON2	Serum paraoxonase/arylesterase 2
1228	X2103	-0.135742	0.0612048	0.0265657	45	5773	-0.023623	0.0286519	0.409664	124	7783	-0.102011	0.0272064	0.000177175	169	13556	0.406414	0.808196	0.00568907	2103	PON3	Serum paraoxonase/lactonase 3
1229	X2104	0.0156108	0.0656889	0.812155	36	4842	0.0694644	0.0457765	0.129148	104	6570	0.0174878	0.034303	0.610189	140	11412	0.959324	0.542199	0.872066	2104	POSTN	Periostin
1230	X2105	0.309248	0.178372	0.0829674	34	4800	0.0183739	0.0960482	0.848291	103	6542	0.0413245	0.0766043	0.589573	137	11342	0.569086	0.947338	0.862294	2105	PPBP	Platelet basic protein
1231	X2106	-0.0563096	0.0781742	0.471334	43	5830	0.0248047	0.0541727	0.647037	124	7835	-0.00204126	0.0433683	0.962459	167	13665	0.836596	0.889297	0.989955	2106	PPCDC	Phosphopantothenoylcysteine decarboxylase
1232	X2107	0.0285611	0.162481	0.860466	43	5764	0.0574786	0.0959165	0.549002	124	7769	0.0186989	0.0814329	0.818384	167	13533	0.972786	0.860305	0.954237	2107	PPIB	Peptidyl-prolyl cis-trans isomerase B
1233	X2108	-0.0762044	0.140481	0.587505	35	4734	0.00367955	0.0691579	0.957569	99	6463	-0.0322547	0.0603604	0.593086	134	11197	0.888096	0.985592	0.863855	2108	PPIE	Peptidyl-prolyl cis-trans isomerase E
1234	X2109	0.0648196	0.151445	0.668645	36	4842	-0.0680924	0.0691541	0.324798	104	6570	0.0518993	0.0683509	0.447669	140	11412	0.920382	0.758396	0.803494	2109	PPIF	Peptidyl-prolyl cis-trans isomerase F, mitochondrial
1235	X211	-0.0079879	0.0380406	0.833681	43	5721	-0.0179695	0.0250887	0.473845	122	7724	-0.0096841	0.0215582	0.653283	165	13445	0.963995	0.837939	0.889141	211	ATP6V1D	V-type proton ATPase subunit D
1236	X2110	0.0595502	0.057626	0.301421	32	4697	0.0660397	0.0388937	0.0895167	101	6374	0.030133	0.0267051	0.259168	133	11071	0.744217	0.457788	0.663706	2110	PPL	Periplakin
1237	X2111	-0.0685496	0.0506326	0.17578	41	5627	-0.034652	0.0298815	0.246192	122	7570	-0.0496049	0.0251882	0.0489104	163	13197	0.652645	0.687639	0.270363	2111	PPM1A	Protein phosphatase 1A
1238	X2112	0.217761	0.242072	0.368349	32	4697	-0.0505474	0.0719073	0.482086	101	6374	0.0645193	0.0896768	0.471855	133	11071	0.78876	0.837939	0.810421	2112	PPM1B	Protein phosphatase 1B
1239	X2113	-0.0961921	0.0867115	0.267286	36	4838	-0.025056	0.0557685	0.653226	103	6561	-0.0622239	0.0470011	0.185543	139	11399	0.720488	0.892345	0.573103	2113	PPM1F	Protein phosphatase 1F
1240	X2114	-0.072811	0.107691	0.498971	43	5721	-0.064222	0.0755554	0.395326	122	7724	-0.0492296	0.0539351	0.36137	165	13445	0.851207	0.800529	0.748041	2114	PPME1	Protein phosphatase methylesterase 1
1241	X2115	-0.162471	0.122696	0.185443	36	4805	0.00185245	0.0825196	0.98209	101	6542	-0.033039	0.0675633	0.624836	137	11347	0.657603	0.993308	0.87827	2115	PPP1CC	Serine/threonine-protein phosphatase PP1-gamma catalytic subunit
1242	X2116	-0.113858	0.150026	0.447902	44	5785	0.0787104	0.109485	0.472193	123	7777	0.0311959	0.0858848	0.716433	167	13562	0.82785	0.837939	0.916195	2116	PPP1R12A	Protein phosphatase 1 regulatory subunit 12A
1243	X2117	-0.152199	0.109374	0.164059	35	4734	0.0443844	0.0880184	0.614077	99	6463	0.0585238	0.0874581	0.503391	134	11197	0.645419	0.876995	0.832746	2117	PPP1R12B	Protein phosphatase 1 regulatory subunit 12B
1244	X2118	-0.0774669	0.115495	0.502387	36	4820	0.0396809	0.0817966	0.627594	102	6569	-0.0173462	0.0692077	0.802092	138	11389	0.852824	0.881225	0.946845	2118	PPP1R14A	Protein phosphatase 1 regulatory subunit 14A
1245	X2119	-0.105323	0.0622291	0.0905499	36	4820	-0.0409107	0.0299689	0.172221	102	6569	-0.0565024	0.02916	0.0526641	138	11389	0.584888	0.602929	0.283397	2119	PPP1R14D	Protein phosphatase 1 regulatory subunit 14D
1246	X212	-0.071747	0.10909	0.510741	39	5645	0.0406239	0.0725553	0.575546	124	7550	-0.0211306	0.0601369	0.725307	163	13195	0.85411	0.869819	0.918505	212	ATP6V1F	V-type proton ATPase subunit F
1247	X2120	-0.136435	0.122392	0.264963	43	5752	0.0936644	0.0814302	0.250044	124	7760	0.0053019	0.0726254	0.941803	167	13512	0.719454	0.690792	0.987688	2120	PPP1R2	Protein phosphatase inhibitor 2
1248	X2121	-0.0606068	0.134705	0.652767	43	5822	0.0369209	0.108784	0.734311	125	7830	0.0121109	0.0806858	0.880686	168	13652	0.917039	0.9214	0.973653	2121	PPP1R9B	Neurabin-2
1249	X2122	0.557973	0.352974	0.113929	35	4810	0.0791572	0.110939	0.475524	101	6544	-0.0979043	0.094564	0.300518	136	11354	0.600904	0.837939	0.693196	2122	PPP2R5A	Serine/threonine-protein phosphatase 2A 56 kDa regulatory subunit alpha isoform
1250	X2123	-0.187475	0.0692678	0.00679927	42	5726	0.053062	0.0453713	0.242199	123	7702	-0.0251031	0.0327085	0.442796	165	13428	0.218536	0.681798	0.799166	2123	PPP3R1	Calcineurin subunit B type 1
1251	X2124	-0.245622	0.0816078	0.00261437	35	4694	-0.0303789	0.0618632	0.62338	95	6411	-0.144623	0.0512239	0.00475253	130	11105	0.136414	0.878703	0.0566812	2124	PPT1	Palmitoyl-protein thioesterase 1
1252	X2125	-0.245333	0.156539	0.11706	44	5747	-0.0208125	0.0971353	0.830342	122	7747	-0.0966375	0.0823724	0.240724	166	13494	0.606469	0.945717	0.644136	2125	PPY	Pancreatic prohormone
1253	X2126	0.226001	0.103077	0.0283399	41	5627	0.122315	0.0656282	0.0623547	122	7570	0.167689	0.0579391	0.00380094	163	13197	0.421214	0.400441	0.0480795	2126	PQBP1	Polyglutamine-binding protein 1
1254	X2127	-0.030437	0.0445384	0.494361	35	4658	-0.0127713	0.0233208	0.58394	98	6332	-0.0143829	0.0226942	0.52623	133	10990	0.846734	0.869819	0.844886	2127	PRAME	Melanoma antigen preferentially expressed in tumors
1255	X2128	0.100034	0.0908678	0.270952	36	4842	0.132665	0.0480115	0.00572383	104	6570	0.141562	0.0419537	0.000740221	140	11412	0.722034	0.113776	0.0170309	2128	PRAP1	Proline-rich acidic protein 1
1256	X2129	0.0481813	0.0516742	0.351127	36	4805	-0.0302898	0.0420423	0.471242	101	6542	-0.0202812	0.031365	0.517878	137	11347	0.779914	0.837939	0.839272	2129	PRC1	Protein regulator of cytokinesis 1
1257	X213	-0.234295	0.155341	0.131489	34	4690	-0.0099521	0.0763778	0.896328	100	6411	-0.124779	0.0710839	0.0791956	134	11101	0.620216	0.96549	0.356563	213	ATP6V1G1	V-type proton ATPase subunit G 1
1258	X2130	0.1991	0.0439275	5.82972e-06	44	5785	0.0473965	0.0347367	0.172425	125	7800	0.134065	0.0241036	2.66648e-08	169	13585	0.00425861	0.602929	1.02412e-05	2130	PRCP	Lysosomal Pro-X carboxypeptidase
1259	X2131	-0.215157	0.259175	0.406449	42	5613	0.0701041	0.12397	0.57174	122	7563	-0.2481	0.0931885	0.00775994	164	13176	0.808322	0.869819	0.080451	2131	PRDX1	Peroxiredoxin-1
1260	X2132	-0.0426652	0.0967007	0.659061	34	4756	0.0110545	0.0656517	0.866284	102	6470	-0.00259056	0.0539515	0.961703	136	11226	0.919554	0.952612	0.989955	2132	PRDX2	Peroxiredoxin-2
1261	X2133	-0.0149722	0.126162	0.905534	42	5685	0.152711	0.0740332	0.0391372	122	7587	0.0631068	0.0633591	0.319242	164	13272	0.984684	0.314161	0.709095	2133	PRDX3	Thioredoxin-dependent peroxide reductase, mitochondrial
1262	X2134	0.201282	0.160443	0.209646	43	5822	-0.0253009	0.0764025	0.74053	125	7830	-0.0798654	0.0611923	0.191841	168	13652	0.679987	0.922204	0.582701	2134	PRDX5	Peroxiredoxin-5, mitochondrial
1263	X2135	-0.172231	0.11722	0.141752	43	5816	-0.0909753	0.0759968	0.23127	125	7811	-0.133486	0.0576589	0.0206079	168	13627	0.637228	0.668418	0.158048	2135	PRDX6	Peroxiredoxin-6
1264	X2136	0.00323317	0.0555534	0.95359	42	5685	-0.0353913	0.0252535	0.161082	122	7587	0.00562845	0.0276343	0.838607	164	13272	0.992603	0.589826	0.962	2136	PREB	Prolactin regulatory element-binding protein
1265	X2137	0.0161035	0.0237743	0.498185	45	5746	0.0244076	0.019874	0.219403	124	7748	0.0229119	0.0155656	0.141033	169	13494	0.851207	0.651059	0.49709	2137	PRELP	Prolargin
1266	X2138	-0.00111252	0.208872	0.99575	36	4842	0.0336881	0.0547574	0.538406	104	6570	0.0457839	0.0515541	0.3745	140	11412	0.998292	0.860305	0.756741	2138	PRG2	Bone marrow proteoglycan
1267	X2139	-0.169172	0.0828456	0.0411504	36	4842	0.0212243	0.048315	0.660452	104	6570	-0.026149	0.0442014	0.554127	140	11412	0.483234	0.894954	0.851817	2139	PRG3	Proteoglycan 3
1268	X214	0.147152	0.140291	0.29422	34	4664	0.20215	0.118502	0.0880298	102	6357	-0.0107084	0.0931239	0.908452	136	11021	0.737317	0.455586	0.979514	214	ATP6V1G2	V-type proton ATPase subunit G 2
1269	X2140	-0.159808	0.120293	0.184017	42	5685	-0.024573	0.0560073	0.660846	122	7587	0.0121957	0.043378	0.778596	164	13272	0.65493	0.894954	0.940979	2140	PRKAB1	5'-AMP-activated protein kinase subunit beta-1
1270	X2141	-0.0524893	0.0654846	0.422812	35	4694	0.0133477	0.0306875	0.663593	95	6411	-0.0439053	0.0303025	0.147366	130	11105	0.817807	0.894954	0.505996	2141	PRKAG3	5'-AMP-activated protein kinase subunit gamma-3
1271	X2142	-0.122384	0.144341	0.396506	43	5752	0.0497968	0.091154	0.584864	124	7760	-0.0463491	0.0806222	0.565364	167	13512	0.800747	0.869819	0.852638	2142	PRKAR1A	cAMP-dependent protein kinase type I-alpha regulatory subunit
1272	X2143	-0.105652	0.135359	0.43508	35	4809	0.0803954	0.0874424	0.357881	101	6560	0.0236701	0.0725665	0.744285	136	11369	0.821289	0.778048	0.92743	2143	PRKAR2A	cAMP-dependent protein kinase type II-alpha regulatory subunit
1273	X2144	-0.0990339	0.0760232	0.192684	42	5685	-0.037575	0.0460141	0.414158	122	7587	-0.0508808	0.0415062	0.220251	164	13272	0.666711	0.809397	0.621211	2144	PRKCQ	Protein kinase C theta type
1274	X2145	-0.0162064	0.0808256	0.841081	34	4664	0.0272229	0.0494234	0.581764	102	6357	0.00238599	0.0357683	0.946815	136	11021	0.967239	0.869819	0.987716	2145	PRKD2	Serine/threonine-protein kinase D2
1275	X2146	-0.326929	0.2158	0.129781	35	4728	0.0348793	0.142509	0.806649	102	6431	-0.0213456	0.104078	0.8375	137	11159	0.620216	0.939212	0.962	2146	PRKG1	cGMP-dependent protein kinase 1
1276	X2147	-0.0546707	0.0940046	0.560854	41	5627	-0.0201467	0.0827056	0.807544	122	7570	0.0314386	0.0601439	0.601168	163	13197	0.87667	0.939212	0.867463	2147	PRKRA	Interferon-inducible double-stranded RNA-dependent protein kinase activator A
1277	X2148	-0.124582	0.141172	0.377516	43	5830	-0.00138946	0.0783348	0.985848	124	7835	-0.0472569	0.0599625	0.430633	167	13665	0.790606	0.995043	0.795392	2148	PRL	Prolactin
1278	X2149	0.104279	0.121226	0.389678	35	4818	0.108389	0.058794	0.0652515	101	6574	0.0921018	0.0457816	0.0442446	136	11392	0.798485	0.408276	0.255639	2149	PRND	Prion-like protein doppel
1279	X215	-0.0126816	0.0358489	0.723524	35	4810	0.0250261	0.0276903	0.366109	101	6544	0.00374752	0.0210572	0.858748	136	11354	0.937118	0.783044	0.966385	215	ATRAID	All-trans retinoic acid-induced differentiation factor
1280	X2150	0.0728017	0.0396079	0.0660538	43	5781	0.0836445	0.0290647	0.00400367	123	7769	0.0819699	0.0218541	0.000176282	166	13550	0.534815	0.100851	0.00568907	2150	PROC	Vitamin K-dependent protein C
1281	X2151	-0.0847903	0.035899	0.0181811	34	4664	-0.0672806	0.0236031	0.00436516	102	6357	-0.0770976	0.0186059	3.41727e-05	136	11021	0.342502	0.103699	0.0017518	2151	PROCR	Endothelial protein C receptor
1282	X2152	0.0149372	0.119663	0.90066	43	5754	0.0949813	0.0785985	0.226879	125	7741	0.0558353	0.0615284	0.364158	168	13495	0.982697	0.662254	0.749265	2152	PROK1	Prokineticin-1
1283	X2153	0.0425777	0.041022	0.299306	34	4846	0.014944	0.0265994	0.574241	105	6590	0.0337659	0.0245442	0.16891	139	11436	0.742044	0.869819	0.548521	2153	PROS1	Vitamin K-dependent protein S
1284	X2154	-0.0882764	0.120416	0.4635	34	4695	0.0396885	0.075854	0.60082	102	6388	-0.0560464	0.0619838	0.365883	136	11083	0.836252	0.87237	0.75078	2154	PRR4	Proline-rich protein 4
1285	X2155	0.0587823	0.0464087	0.20529	32	4697	0.0680531	0.055261	0.218141	101	6374	0.0607984	0.0390896	0.119861	133	11071	0.675515	0.650417	0.449017	2155	PRR5	Proline-rich protein 5
1286	X2156	-0.543593	0.388709	0.161976	34	4690	0.0451065	0.0468892	0.336059	100	6411	0.0309391	0.0408969	0.449341	134	11101	0.643061	0.765154	0.804207	2156	PRRT3	Proline-rich transmembrane protein 3
1287	X2157	-0.138242	0.127853	0.279583	43	5790	0.00957122	0.0467813	0.837889	123	7781	-0.00516239	0.0449496	0.908565	166	13571	0.727981	0.945717	0.979514	2157	PRSS2	Trypsin-2
1288	X2158	0.00759962	0.102569	0.940937	32	4697	0.030873	0.0328265	0.346965	101	6374	-0.000677873	0.0310648	0.982591	133	11071	0.991214	0.770097	0.995192	2158	PRSS22	Brain-specific serine protease 4
1289	X2159	-0.0345271	0.0850836	0.684888	43	5731	0.0451963	0.0458271	0.324018	123	7734	0.0408834	0.0395319	0.301049	166	13465	0.926109	0.758396	0.693196	2159	PRSS27	Serine protease 27
1290	X216	0.0882318	0.0338111	0.00906605	34	4846	0.0503457	0.014453	0.000495094	105	6590	0.0670766	0.015394	1.3167e-05	139	11436	0.237579	0.0344444	0.000820966	216	ATRN	Attractin, Isoform 2
1291	X2160	0.0816495	0.0821661	0.320363	35	4818	0.0248655	0.0390216	0.523979	101	6574	0.0435966	0.031953	0.172441	136	11392	0.756266	0.855457	0.553707	2160	PRSS53	Serine protease 53
1292	X2161	0.136424	0.0844608	0.106261	45	5729	0.0403249	0.0402581	0.316509	123	7715	0.0897544	0.0382392	0.0189159	168	13444	0.594817	0.749121	0.147786	2161	PRSS8	Prostasin
1293	X2162	-0.144326	0.175312	0.410366	39	5654	0.0312301	0.114328	0.784728	124	7564	-0.0925823	0.10086	0.358655	163	13218	0.809648	0.935421	0.745369	2162	PRTFDC1	Phosphoribosyltransferase domain-containing protein 1
1294	X2163	0.00362406	0.0465051	0.937885	43	5816	-0.02286	0.0263501	0.385642	125	7811	-0.0101564	0.0232975	0.662877	168	13627	0.991214	0.794462	0.89413	2163	PRTG	Protogenin
1295	X2164	0.011881	0.0836311	0.887029	43	5633	0.0270104	0.0467011	0.563015	123	7548	0.00474113	0.0351348	0.892658	166	13181	0.977706	0.868791	0.978385	2164	PRTN3	Myeloblastin
1296	X2165	-0.0258741	0.0473631	0.584864	35	4734	-0.0189822	0.0251228	0.449903	99	6463	-0.02238	0.0205457	0.276031	134	11197	0.888096	0.8259	0.67432	2165	PRUNE2	Protein prune homolog 2
1297	X2166	-0.0403421	0.0365386	0.269552	35	4797	0.0739948	0.0329544	0.0247442	104	6503	0.0206908	0.0257851	0.422303	139	11300	0.721905	0.246766	0.7875	2166	PSAP	Prosaposin
1298	X2167	-0.105644	0.102306	0.30178	35	4810	-0.0219839	0.0532118	0.679505	101	6544	-0.0697883	0.0564528	0.216375	136	11354	0.744217	0.900084	0.61714	2167	PSAPL1	Proactivator polypeptide-like 1
1299	X2168	0.111041	0.475256	0.815261	35	4810	0.474868	0.29529	0.107804	101	6544	0.0700858	0.269825	0.79506	136	11354	0.960954	0.506529	0.944376	2168	PSCA	Prostate stem cell antigen
1300	X2169	-0.0518245	0.408823	0.899126	42	5726	-0.129504	0.128869	0.31493	123	7702	-0.303499	0.12973	0.0193112	165	13428	0.982697	0.749121	0.149674	2169	PSG1	Pregnancy-specific beta-1-glycoprotein 1
1301	X217	-0.170183	0.111982	0.128579	39	5654	0.115129	0.0888902	0.195259	124	7564	-0.00410175	0.0677441	0.951719	163	13218	0.618959	0.629743	0.988246	217	ATXN10	Ataxin-10
1302	X2170	-0.00453615	0.0909685	0.96023	43	5754	0.0479763	0.0566834	0.397335	125	7741	-0.00494998	0.0505435	0.921984	168	13495	0.992849	0.802325	0.984618	2170	PSIP1	PC4 and SFRS1-interacting protein
1303	X2171	0.182183	0.111886	0.103462	41	5627	-0.0913084	0.0462136	0.0481785	122	7570	-0.0202207	0.043003	0.638201	163	13197	0.591267	0.348459	0.885198	2171	PSMA1	Proteasome subunit alpha type-1
1304	X2172	-0.0892455	0.0677457	0.187717	35	4658	0.0402182	0.0358848	0.26239	98	6332	-0.0149106	0.0362817	0.681097	133	10990	0.660061	0.702753	0.897854	2172	PSMC3	26S proteasome regulatory subunit 6A
1305	X2173	0.0527493	0.127829	0.67986	36	4820	-0.122119	0.0508431	0.0163108	102	6569	-0.0937105	0.0460108	0.0416796	138	11389	0.925268	0.198155	0.246534	2173	PSMD1	26S proteasome non-ATPase regulatory subunit 1
1306	X2174	-0.0520118	0.0814004	0.522848	35	4694	0.0356229	0.0625756	0.569167	95	6411	-0.0286914	0.0486082	0.555017	130	11105	0.86028	0.869053	0.851933	2174	PSMD5	26S proteasome non-ATPase regulatory subunit 5
1307	X2175	-0.116088	0.103459	0.261835	43	5721	0.0608919	0.0583684	0.29684	122	7724	0.0220823	0.04908	0.652766	165	13445	0.717228	0.737557	0.889141	2175	PSMD9	26S proteasome non-ATPase regulatory subunit 9
1308	X2176	-0.0761197	0.0606803	0.209683	42	5720	0.0224614	0.0403531	0.577786	123	7696	-0.00782623	0.0339598	0.817738	165	13416	0.679987	0.869819	0.953864	2176	PSME1	Proteasome activator complex subunit 1
1309	X2177	-0.0401869	0.0635927	0.527425	41	5703	0.0411077	0.0361821	0.255901	123	7670	-0.0290272	0.0349054	0.405637	164	13373	0.86028	0.693639	0.77698	2177	PSME2	Proteasome activator complex subunit 2
1310	X2178	-0.1608	0.161829	0.320396	43	5754	0.0418931	0.0498759	0.400939	125	7741	0.0100457	0.0488084	0.836932	168	13495	0.756266	0.804359	0.962	2178	PSMG3	Proteasome assembly chaperone 3
1311	X2179	-0.0565797	0.115819	0.625181	32	4697	0.00774308	0.0593271	0.896159	101	6374	-0.108624	0.0577334	0.0599077	133	11071	0.908886	0.96549	0.308299	2179	PSMG4	Proteasome assembly chaperone 4
1312	X218	-0.226621	0.12982	0.0808711	32	4671	-0.039662	0.0933052	0.67078	100	6372	-0.122723	0.0736602	0.0957006	132	11043	0.565324	0.896546	0.395526	218	ATXN2	Ataxin-2
1313	X2180	0.261093	0.163449	0.110177	43	5754	0.185138	0.112651	0.100288	125	7741	0.121337	0.083591	0.146627	168	13495	0.600528	0.48277	0.504645	2180	PSPN	Persephin
1314	X2181	-0.237603	0.123045	0.0534794	41	5627	0.127748	0.0643139	0.0469981	122	7570	0.0324798	0.0517122	0.529946	163	13197	0.524966	0.344181	0.844886	2181	PSRC1	Proline/serine-rich coiled-coil protein 1
1315	X2182	-0.325957	0.205273	0.112304	34	4549	0.0806743	0.115502	0.484886	91	6159	0.083331	0.124256	0.502452	125	10708	0.600746	0.838735	0.832746	2182	PSTPIP2	Proline-serine-threonine phosphatase-interacting protein 2
1316	X2183	-0.0178829	0.0539696	0.740379	39	5654	0.0268297	0.0337883	0.427165	124	7564	0.0184591	0.0303292	0.542774	163	13218	0.941129	0.818311	0.850061	2183	PTEN	Phosphatidylinositol 3,4,5-trisphosphate 3-phosphatase and dual-specificity protein phosphatase PTEN
1317	X2184	0.00309941	0.06328	0.960936	43	5715	0.0573923	0.0311163	0.0651178	122	7689	0.0453161	0.0268321	0.091243	165	13404	0.993119	0.408276	0.389326	2184	PTGDS	Prostaglandin-H2 D-isomerase
1318	X2185	-0.0335795	0.0848221	0.692193	32	4664	0.0125707	0.0623087	0.840114	99	6304	-0.0299362	0.0524085	0.567858	131	10968	0.92977	0.945717	0.852638	2185	PTGES2	Prostaglandin E synthase 2
1319	X2186	0.250231	0.153414	0.102872	36	4838	0.117118	0.097583	0.230068	103	6561	0.26486	0.0808748	0.00105687	139	11399	0.591267	0.667585	0.0214014	2186	PTGR1	Prostaglandin reductase 1
1320	X2187	0.187372	0.163306	0.251232	35	4694	0.103721	0.0899669	0.248959	95	6411	0.0753915	0.0855472	0.378163	130	11105	0.716932	0.690343	0.759968	2187	PTH	Parathyroid hormone
1321	X2188	0.143318	0.112955	0.204509	43	5754	0.104409	0.0404907	0.00992043	125	7741	0.0666892	0.0362029	0.0654611	168	13495	0.675515	0.159995	0.325925	2188	PTH1R	Parathyroid hormone/parathyroid hormone-related peptide receptor
1322	X2189	0.126201	0.0990102	0.202441	39	5654	-0.0236895	0.0422391	0.574905	124	7564	-0.00663528	0.0374933	0.85953	163	13218	0.67328	0.869819	0.966385	2189	PTK7	Inactive tyrosine-protein kinase 7
1323	X219	-0.083119	0.0590421	0.159193	36	4820	-0.0330236	0.0429903	0.44239	102	6569	-0.0588016	0.0337596	0.0815481	138	11389	0.639103	0.824628	0.361584	219	ATXN2L	Ataxin-2-like protein
1324	X2190	0.0770502	0.141016	0.584797	42	5655	0.124608	0.0643369	0.0527685	119	7607	0.143599	0.0459215	0.00176575	161	13262	0.888096	0.365378	0.028664	2190	PTN	Pleiotrophin
1325	X2191	-0.0660915	0.0872467	0.448736	32	4697	0.110116	0.0517955	0.0335048	101	6374	0.095811	0.0427248	0.0249281	133	11071	0.82785	0.289648	0.175942	2191	PTP4A3	Protein tyrosine phosphatase type IVA 3
1326	X2192	-0.192316	0.0981479	0.05006	42	5726	0.0884117	0.0854008	0.300549	123	7702	-0.035346	0.0684652	0.605671	165	13428	0.515491	0.744117	0.869805	2192	PTPN1	Tyrosine-protein phosphatase non-receptor type 1
1327	X2193	0.302611	0.294987	0.304966	45	5764	0.0277872	0.0975481	0.775754	124	7769	-0.103488	0.0844118	0.220202	169	13533	0.747868	0.933008	0.621211	2193	PTPN6	Tyrosine-protein phosphatase non-receptor type 6
1328	X2194	-0.209974	0.176844	0.235094	32	4688	-0.0485637	0.030253	0.108438	101	6362	0.0747317	0.075954	0.325161	133	11050	0.704558	0.507783	0.716263	2194	PTPN9	Tyrosine-protein phosphatase non-receptor type 9
1329	X2195	-0.0963065	0.0843611	0.253621	36	4838	0.0119293	0.0291853	0.682728	103	6561	0.0410371	0.0307564	0.182117	139	11399	0.716932	0.90146	0.568977	2195	PTPRB	Receptor-type tyrosine-protein phosphatase beta
1330	X2196	0.0151057	0.0363458	0.677696	36	4842	0.0138027	0.0224739	0.539105	104	6570	0.0224842	0.0194469	0.247606	140	11412	0.924605	0.860305	0.652686	2196	PTPRC	Receptor-type tyrosine-protein phosphatase C
1331	X2197	0.0195509	0.0577896	0.735128	44	5829	0.033823	0.029943	0.258653	125	7856	-0.00298297	0.0329661	0.927901	169	13685	0.941129	0.697218	0.984825	2197	PTPRF	Receptor-type tyrosine-protein phosphatase F
1332	X2198	0.0330519	0.11817	0.77971	35	4810	0.00886033	0.0572814	0.877073	101	6544	0.0383374	0.0450456	0.394725	136	11354	0.951119	0.95756	0.771003	2198	PTPRH	Receptor-type tyrosine-protein phosphatase H
1333	X2199	0.022213	0.0377766	0.556525	35	4810	0.0381554	0.0254375	0.133624	101	6544	0.0304103	0.0212968	0.153312	136	11354	0.874465	0.546394	0.517297	2199	PTPRK	Receptor-type tyrosine-protein phosphatase kappa
1334	X22	-0.0645354	0.204027	0.751769	32	4697	0.00856157	0.0363755	0.813925	101	6374	-0.0153259	0.0748979	0.837866	133	11071	0.944161	0.941123	0.962	22	ACRV1	Acrosomal protein SP-10
1335	X220	0.083388	0.19274	0.665273	35	4818	0.0101917	0.0772433	0.895029	101	6574	-0.0721832	0.0557428	0.195344	136	11392	0.919561	0.96549	0.589055	220	ATXN3	Ataxin-3
1336	X2200	0.0916424	0.0593211	0.122382	43	5748	0.0724731	0.0277853	0.00909871	125	7725	0.0797069	0.0260354	0.00220241	168	13473	0.61015	0.153923	0.03405	2200	PTPRM	Receptor-type tyrosine-protein phosphatase mu
1337	X2201	-0.155667	0.0727407	0.0323522	42	5706	0.0435759	0.0325286	0.18037	123	7675	0.00123043	0.0276416	0.964495	165	13381	0.452311	0.613281	0.990079	2201	PTPRN2	Receptor-type tyrosine-protein phosphatase N2
1338	X2202	-0.0211421	0.0817156	0.795846	35	4818	0.0082479	0.0394343	0.834327	101	6574	0.0238851	0.0350644	0.495758	136	11392	0.956427	0.945717	0.827302	2202	PTPRR	Receptor-type tyrosine-protein phosphatase R
1339	X2203	0.0321841	0.0427277	0.451307	44	5829	0.0315552	0.0238879	0.186511	125	7856	0.0369381	0.0217094	0.0888522	169	13685	0.829905	0.619509	0.382836	2203	PTPRS	Receptor-type tyrosine-protein phosphatase S
1340	X2204	0.0177973	0.0632071	0.778272	36	4838	-0.00559883	0.0371451	0.88019	103	6561	0.0313255	0.030698	0.307521	139	11399	0.951119	0.958266	0.697946	2204	PTPRZ1	Receptor-type tyrosine-protein phosphatase zeta
1341	X2205	-0.0717333	0.10749	0.50455	35	4728	0.0391802	0.0610896	0.521291	102	6431	-0.0427042	0.054518	0.433449	137	11159	0.852824	0.854175	0.795508	2205	PTRHD1	Putative peptidyl-tRNA hydrolase PTRHD1
1342	X2206	0.390127	0.132671	0.00327628	39	5628	0.145484	0.0604454	0.0160899	122	7535	0.222808	0.0539636	3.64572e-05	161	13163	0.156939	0.197616	0.00180556	2206	PTS	6-pyruvoyl tetrahydrobiopterin synthase
1343	X2207	0.0113953	0.0923016	0.901745	35	4734	0.0222746	0.0355586	0.53104	99	6463	0.0149816	0.0414003	0.717448	134	11197	0.982697	0.859883	0.916195	2207	PTTG1	Securin
1344	X2208	0.0115351	0.166661	0.94482	43	5754	0.0380348	0.056519	0.500975	125	7741	-0.0903553	0.0847999	0.286644	168	13495	0.991214	0.843984	0.685799	2208	PTX3	Pentraxin-related protein PTX3
1345	X2209	0.0629388	0.189524	0.739822	43	5792	0.131173	0.127534	0.303698	125	7784	-0.00482111	0.106596	0.963926	168	13576	0.941129	0.745555	0.990014	2209	PVALB	Parvalbumin alpha
1346	X221	0.0336625	0.150882	0.823454	43	5754	0.12671	0.100315	0.206543	125	7741	0.037155	0.0835781	0.656642	168	13495	0.962585	0.641243	0.89213	221	AXIN1	Axin-1
1347	X2210	0.000893191	0.0651025	0.989054	43	5830	0.0365264	0.0368295	0.32131	124	7835	0.0374333	0.0346691	0.280262	167	13665	0.997724	0.755711	0.679042	2210	PVR	Poliovirus receptor
1348	X2211	0.177561	0.177316	0.316642	36	4805	-0.0499771	0.0331512	0.13167	101	6542	-0.0124957	0.0469974	0.790331	137	11347	0.754673	0.546394	0.943318	2211	PXDNL	Peroxidasin-like protein
1349	X2212	0.129126	0.120518	0.283977	39	5654	-0.00747898	0.0496291	0.880214	124	7564	0.0894799	0.0576379	0.120555	163	13218	0.728243	0.958266	0.449887	2212	PXN	Paxillin
1350	X2213	0.0417399	0.0755674	0.580706	34	4690	0.0379841	0.038529	0.324204	100	6411	0.0282933	0.0376621	0.452507	134	11101	0.886502	0.758396	0.804207	2213	PYDC1	Pyrin domain-containing protein 1
1351	X2214	-0.256533	0.197867	0.194806	34	4664	0.183803	0.113743	0.106105	102	6357	0.115443	0.0948501	0.223562	136	11021	0.668075	0.500742	0.624356	2214	PYY	Peptide YY
1352	X2215	0.153081	0.102487	0.135267	34	4846	0.120258	0.0798882	0.132239	105	6590	0.124602	0.0493853	0.0116338	139	11436	0.631051	0.546394	0.10364	2215	PZP	Pregnancy zone protein
1353	X2216	0.0265819	0.0686528	0.698613	43	5723	0.0725554	0.0455327	0.111053	123	7729	-0.00902839	0.0446965	0.839922	166	13452	0.932308	0.514484	0.962075	2216	QDPR	Dihydropteridine reductase
1354	X2217	0.0716036	0.0453816	0.114608	44	5753	0.0438392	0.0284781	0.123706	124	7759	0.0446911	0.0221801	0.0439135	168	13512	0.602313	0.535085	0.254593	2217	QPCT	Glutaminyl-peptide cyclotransferase
1355	X2218	0.334408	0.230831	0.147417	34	4744	0.0762878	0.0749605	0.308817	103	6447	0.0801038	0.0846932	0.344245	137	11191	0.639103	0.748388	0.735928	2218	QSOX1	Sulfhydryl oxidase 1
1356	X2219	-0.329084	0.168163	0.0503549	36	4838	0.00337005	0.0576085	0.953351	103	6561	-0.0969911	0.0555379	0.0807425	139	11399	0.515491	0.985592	0.359451	2219	RAB10	Ras-related protein Rab-10
1357	X222	0.0372946	0.07652	0.625987	43	5790	0.0411287	0.0321787	0.201203	123	7781	0.0462928	0.0246853	0.0607487	166	13571	0.908886	0.635922	0.310235	222	AXL	Tyrosine-protein kinase receptor UFO
1358	X2220	0.72488	0.488678	0.137982	36	4838	0.0453771	0.10515	0.666072	103	6561	-0.0489569	0.0917592	0.593662	139	11399	0.631051	0.894954	0.863855	2220	RAB11FIP3	Rab11 family-interacting protein 3
1359	X2221	-0.419892	0.288213	0.145149	36	4838	0.0055102	0.0970816	0.954738	103	6561	0.00867509	0.0718764	0.903933	139	11399	0.639103	0.985592	0.979514	2221	RAB27B	Ras-related protein Rab-27B
1360	X2222	-0.125653	0.0907766	0.166297	36	4805	-0.0648496	0.0650446	0.318763	101	6542	-0.0864667	0.0480349	0.0718476	137	11347	0.645419	0.752363	0.338417	2222	RAB2B	Ras-related protein Rab-2B
1361	X2223	0.156193	0.258973	0.546427	34	4664	0.0645791	0.0765306	0.398763	102	6357	0.0628557	0.0862231	0.466008	136	11021	0.867945	0.803022	0.808328	2223	RAB33A	Ras-related protein Rab-33A
1362	X2224	-0.309577	0.125425	0.0135786	42	5685	-0.110325	0.115326	0.33875	122	7587	-0.0276529	0.0745961	0.710859	164	13272	0.293962	0.765661	0.914844	2224	RAB37	Ras-related protein Rab-37
1363	X2225	0.284684	0.205436	0.165821	34	4664	0.0810196	0.0828565	0.328158	102	6357	0.0997441	0.0801188	0.213149	136	11021	0.645419	0.759776	0.613618	2225	RAB39B	Ras-related protein Rab-39B
1364	X2226	0.136511	0.119273	0.252405	32	4671	-0.086176	0.0492968	0.0804459	100	6372	0.00114335	0.0495602	0.981594	132	11043	0.716932	0.439691	0.995192	2226	RAB3GAP1	Rab3 GTPase-activating protein catalytic subunit
1365	X2227	-0.00937033	0.0571604	0.869786	36	4805	-0.0673064	0.0295214	0.0226123	101	6542	-0.050927	0.0259546	0.0497446	137	11347	0.973527	0.239043	0.271969	2227	RAB44	Ras-related protein Rab-44
1366	X2228	-0.169155	0.0672994	0.0119552	43	5754	-0.0378786	0.0561717	0.500097	125	7741	-0.0737538	0.0425137	0.0827721	168	13495	0.277246	0.843984	0.364247	2228	RAB6A	Ras-related protein Rab-6A
1367	X2229	-0.103769	0.0709989	0.143863	39	5654	0.0299299	0.0604014	0.620235	124	7564	-0.0358048	0.0462583	0.438919	163	13218	0.639103	0.878703	0.797093	2229	RAB6B	Ras-related protein Rab-6B
1368	X223	-0.0958961	0.0937718	0.306471	36	4820	-0.0617574	0.0521869	0.236655	102	6569	-0.0760736	0.0454824	0.0944073	138	11389	0.747868	0.675078	0.39296	223	AZI2	5-azacytidine-induced protein 2
1369	X2230	-0.0841462	0.117332	0.473273	35	4728	0.0491114	0.0892663	0.582205	102	6431	-0.010752	0.0672236	0.872925	137	11159	0.836596	0.869819	0.967891	2230	RABEP1	Rab GTPase-binding effector protein 1
1370	X2231	0.118009	0.158416	0.456311	41	5627	0.0573242	0.0694175	0.408924	122	7570	-0.0585879	0.0523352	0.262938	163	13197	0.832329	0.808196	0.666194	2231	RABEPK	Rab9 effector protein with kelch motifs
1371	X2232	-0.042915	0.0949258	0.651204	42	5685	0.0154926	0.0588349	0.792301	122	7587	-0.0142808	0.054101	0.791807	164	13272	0.917039	0.937578	0.943318	2232	RABGAP1L	Rab GTPase-activating protein 1-like
1372	X2233	0.0966889	0.140683	0.491904	35	4694	0.0658531	0.0702007	0.348209	95	6411	0.0246253	0.0631744	0.696685	130	11105	0.846492	0.770097	0.908395	2233	RAC3	Ras-related C3 botulinum toxin substrate 3
1373	X2234	0.149924	0.103659	0.148086	41	5627	-0.0371775	0.0570755	0.514805	122	7570	-0.0181015	0.0454529	0.690448	163	13197	0.639103	0.851308	0.904704	2234	RAD23B	UV excision repair protein RAD23 homolog B
1374	X2235	-0.410538	0.451364	0.363059	35	4734	0.00477245	0.068357	0.94434	99	6463	0.0407096	0.0665617	0.540798	134	11197	0.785635	0.981408	0.849176	2235	RAD51	DNA repair protein RAD51 homolog 1
1375	X2236	-0.0610263	0.07173	0.394893	32	4697	0.0268804	0.0368898	0.466205	101	6374	0.000759137	0.0341652	0.982273	133	11071	0.800747	0.836753	0.995192	2236	RALB	Ras-related protein Ral-B
1376	X2237	-0.00539265	0.10694	0.959782	36	4805	-0.004336	0.0446221	0.92259	101	6542	0.00506062	0.0492485	0.918156	137	11347	0.992737	0.975541	0.98345	2237	RALY	RNA-binding protein Raly
1377	X2238	-0.123468	0.0872645	0.157105	34	4690	-0.0323325	0.0551852	0.557949	100	6411	-0.104092	0.0435761	0.0169062	134	11101	0.639103	0.865427	0.136268	2238	RANBP1	Ran-specific GTPase-activating protein
1378	X2239	-0.0651251	0.0605892	0.282436	32	4671	0.020908	0.0360394	0.561817	100	6372	-0.0218276	0.0315167	0.488578	132	11043	0.727981	0.868128	0.821461	2239	RANBP2	E3 SUMO-protein ligase RanBP2
1379	X224	0.188217	0.127363	0.139461	43	5616	-0.0664204	0.0685961	0.332903	121	7520	0.0393696	0.0610545	0.519039	164	13136	0.634479	0.761621	0.839272	224	AZU1	Azurocidin
1380	X2240	0.281625	0.17546	0.108478	41	5627	-0.0399815	0.0526394	0.447532	122	7570	0.0460267	0.0596918	0.440664	163	13197	0.598928	0.8259	0.798772	2240	RANGAP1	Ran GTPase-activating protein 1
1381	X2241	-0.19239	0.0983909	0.0505403	32	4697	0.0583867	0.0719049	0.416792	101	6374	-0.0428499	0.050352	0.394765	133	11071	0.515491	0.81137	0.771003	2241	RAP1A	Ras-related protein Rap-1A
1382	X2242	-0.0338641	0.0973921	0.728059	35	4734	0.0402242	0.0543898	0.459571	99	6463	-0.0343782	0.0432893	0.427108	134	11197	0.939041	0.831935	0.79088	2242	RAPGEF2	Rap guanine nucleotide exchange factor 2
1383	X2243	0.0806954	0.1118	0.470427	41	5627	0.00705402	0.0268107	0.79247	122	7570	0.0120364	0.0301595	0.689825	163	13197	0.836596	0.937578	0.904293	2243	RARRES1	Retinoic acid receptor responder protein 1
1384	X2244	0.232977	0.10231	0.0227757	43	5797	0.177144	0.055211	0.00133433	123	7797	0.197416	0.0490977	5.79805e-05	166	13594	0.368522	0.0578287	0.00242027	2244	RARRES2	Retinoic acid receptor responder protein 2
1385	X2245	0.0297126	0.0508327	0.558872	39	5654	-0.00946066	0.034584	0.784426	124	7564	-0.00725414	0.0322695	0.822136	163	13218	0.876086	0.935421	0.956322	2245	RASA1	Ras GTPase-activating protein 1
1386	X2246	-0.020775	0.377571	0.95612	35	4658	-0.00750626	0.0389721	0.847268	98	6332	0.0269831	0.0443593	0.542999	133	10990	0.992603	0.947099	0.850061	2246	RASGRF1	Ras-specific guanine nucleotide-releasing factor 1
1387	X2247	-0.0422467	0.0860852	0.6236	41	5627	-0.0157248	0.0561962	0.779616	122	7570	-0.00386689	0.0448109	0.931233	163	13197	0.908368	0.934268	0.984825	2247	RASSF2	Ras association domain-containing protein 2
1388	X2248	0.0158546	0.0615783	0.796816	36	4820	0.0258509	0.0349284	0.459233	102	6569	0.0172396	0.0332976	0.604638	138	11389	0.956427	0.831935	0.869805	2248	RBFOX3	RNA binding protein fox-1 homolog 3
1389	X2249	0.202721	0.106088	0.0560213	42	5642	0.027554	0.0507624	0.587265	121	7572	0.0976563	0.0432915	0.024084	163	13214	0.52573	0.869819	0.175059	2249	RBKS	Ribokinase
1390	X225	-0.00413899	0.0676384	0.951206	34	4846	0.0886461	0.0428995	0.0387941	105	6590	0.0467639	0.0310285	0.131778	139	11436	0.992603	0.314007	0.477172	225	B2M	Beta-2-microglobulin
1391	X2250	-0.0160303	0.142429	0.910388	36	4820	-0.0500892	0.0943148	0.59536	102	6569	-0.0009812	0.0696119	0.988754	138	11389	0.985973	0.87237	0.996899	2250	RBM17	Splicing factor 45
1392	X2251	0.0280154	0.0984331	0.77594	34	4664	-0.000857563	0.0393358	0.982607	102	6357	0.0169752	0.0480282	0.723757	136	11021	0.951119	0.993487	0.918267	2251	RBM19	Probable RNA-binding protein 19
1393	X2252	-0.0746267	0.08205	0.363072	35	4658	0.038354	0.0494678	0.438144	98	6332	0.0435158	0.0418861	0.298848	133	10990	0.785635	0.82218	0.693196	2252	RBM25	RNA-binding protein 25
1394	X2253	0.0326649	0.174393	0.851421	35	4694	0.119778	0.0805075	0.136805	95	6411	0.066088	0.0753578	0.380492	130	11105	0.970687	0.548347	0.760984	2253	RBP1	Retinol-binding protein 1
1395	X2254	-0.0378601	0.124742	0.761504	43	5721	-0.109279	0.0725656	0.132084	122	7724	-0.0618858	0.0662321	0.350109	165	13445	0.94664	0.546394	0.740513	2254	RBP2	Retinol-binding protein 2
1396	X2255	0.380859	0.138502	0.00596244	43	5721	0.223499	0.0577907	0.000110008	122	7724	0.343435	0.0612824	2.09286e-08	165	13445	0.205562	0.0139896	1.01922e-05	2255	RBP5	Retinol-binding protein 5
1397	X2256	0.175746	0.11164	0.115435	35	4810	0.0515421	0.0497054	0.299759	101	6544	0.0930449	0.0462786	0.0443745	136	11354	0.603399	0.743545	0.255744	2256	RBP7	Retinoid-binding protein 7
1398	X2257	-0.186342	0.170107	0.273325	32	4697	0.0768854	0.069521	0.268757	101	6374	-0.0345173	0.0511613	0.499882	133	11071	0.724076	0.707485	0.831335	2257	RBPMS	RNA-binding protein with multiple splicing
1399	X2258	0.10413	0.188815	0.581294	34	4690	0.0312812	0.108709	0.773537	100	6411	0.00327429	0.0970859	0.973096	134	11101	0.886502	0.93235	0.992355	2258	RBPMS2	RNA-binding protein with multiple splicing 2
1400	X2259	-0.0745377	0.081889	0.362702	36	4805	-0.0504751	0.0541953	0.351669	101	6542	-0.000528392	0.0385088	0.989052	137	11347	0.785635	0.770692	0.996899	2259	RCC1	Regulator of chromosome condensation
1401	X226	0.0264347	0.0274063	0.334772	34	4664	0.0266083	0.0211588	0.208552	102	6357	0.00589203	0.0179898	0.743274	136	11021	0.769311	0.641243	0.926952	226	B3GAT3	Galactosylgalactosylxylosylprotein 3-beta-glucuronosyltransferase 3
1402	X2260	0.0799953	0.0967213	0.408197	42	5655	-0.00146279	0.0510483	0.97714	119	7607	0.0738107	0.051428	0.151224	161	13262	0.808322	0.992193	0.512617	2260	RCOR1	REST corepressor 1
1403	X2261	0.234211	0.0968787	0.0156246	34	4690	0.00718389	0.0216784	0.740354	100	6411	-0.0100053	0.019642	0.610483	134	11101	0.306443	0.922204	0.872066	2261	RECK	Reversion-inducing cysteine-rich protein with Kazal motifs
1404	X2262	0.0864432	0.147388	0.557539	36	4820	0.034701	0.0670884	0.604987	102	6569	-0.0207081	0.0535674	0.699067	138	11389	0.874465	0.875568	0.910282	2262	REEP4	Receptor expression-enhancing protein 4
1405	X2263	0.0227643	0.095377	0.811356	43	5726	0.0113517	0.0478407	0.812438	123	7699	-0.00421115	0.0446781	0.924906	166	13425	0.959324	0.940921	0.984825	2263	REG1A	Lithostathine-1-alpha
1406	X2264	0.122723	0.106496	0.24917	44	5829	0.131863	0.0692591	0.0569215	125	7856	0.0362123	0.0576222	0.529713	169	13685	0.716108	0.381091	0.844886	2264	REG1B	Lithostathine-1-beta
1407	X2265	0.0172882	0.129185	0.893541	44	5829	0.0104462	0.0641967	0.870738	125	7856	0.0209028	0.0622919	0.737202	169	13685	0.981917	0.95435	0.923319	2265	REG3A	Regenerating islet-derived protein 3-alpha
1408	X2266	0.0975051	0.0780485	0.211559	36	4805	-0.0427799	0.0472892	0.365654	101	6542	-0.00909926	0.0324327	0.779049	137	11347	0.679987	0.782988	0.940979	2266	REG3G	Regenerating islet-derived protein 3-gamma
1409	X2267	0.0611881	0.139382	0.660665	45	5754	0.0243332	0.0474882	0.608368	124	7761	0.0562954	0.0443	0.203808	169	13515	0.919554	0.875912	0.597918	2267	REG4	Regenerating islet-derived protein 4
1410	X2268	0.115781	0.102053	0.256576	32	4697	0.00392972	0.039241	0.920231	101	6374	-0.0199635	0.0400181	0.617876	133	11071	0.716932	0.975304	0.875356	2268	RELB	Transcription factor RelB
1411	X2269	0.0148607	0.0639917	0.816361	44	5760	0.0581194	0.0276009	0.0352296	125	7754	0.0234854	0.0278896	0.39974	169	13514	0.960954	0.29666	0.774023	2269	RELT	Tumor necrosis factor receptor superfamily member 19L
1412	X227	0.0342881	0.0850775	0.686933	34	4690	0.0633096	0.0370382	0.0873943	100	6411	0.0645065	0.0435947	0.138957	134	11101	0.927121	0.454388	0.494472	227	B3GNT7	UDP-GlcNAc:betaGal beta-1,3-N-acetylglucosaminyltransferase 7
1413	X2270	0.178886	0.152801	0.241715	43	5752	0.170703	0.0766266	0.0258989	124	7760	0.117035	0.0670325	0.0808212	167	13512	0.709778	0.252255	0.359451	2270	REN	Renin
1414	X2271	0.0475003	0.112877	0.673889	32	4697	0.0122028	0.0344156	0.722911	101	6374	0.0220436	0.0372256	0.553742	133	11071	0.923453	0.91693	0.851817	2271	REPS1	RalBP1-associated Eps domain-containing protein 1
1415	X2272	-0.0103459	0.0769577	0.893058	35	4658	0.0338858	0.0429261	0.429879	98	6332	0.0101533	0.0338056	0.763914	133	10990	0.981917	0.818311	0.933567	2272	REST	RE1-silencing transcription factor
1416	X2273	0.223187	0.113045	0.048346	43	5721	0.107701	0.0419216	0.010196	122	7724	0.100189	0.0367652	0.00642832	165	13445	0.515491	0.161916	0.0711498	2273	RET	Proto-oncogene tyrosine-protein kinase receptor Ret
1417	X2274	-0.0119567	0.0784198	0.878816	44	5743	0.0997111	0.0386923	0.00996544	122	7724	0.0558238	0.0341301	0.10192	166	13467	0.974358	0.159995	0.408517	2274	RETN	Resistin
1418	X2275	-0.125773	0.0571775	0.0278283	34	4664	-0.0143468	0.047964	0.764851	102	6357	-0.0750682	0.0376482	0.046159	136	11021	0.419146	0.928498	0.260335	2275	REXO2	Oligoribonuclease, mitochondrial
1419	X2276	-0.010934	0.0411523	0.790473	36	4805	0.0241118	0.0195565	0.217601	101	6542	0.00094107	0.0164735	0.954445	137	11347	0.953438	0.64947	0.989318	2276	RFC4	Replication factor C subunit 4
1420	X2277	0.0183596	0.0989503	0.852803	36	4820	0.106979	0.0992988	0.281329	102	6569	0.0441997	0.0734534	0.547349	138	11389	0.970687	0.71811	0.851817	2277	RGCC	Regulator of cell cycle RGCC
1421	X2278	-0.113872	0.0892101	0.201797	35	4734	0.00661722	0.0684131	0.922945	99	6463	-0.0589888	0.0494115	0.232546	134	11197	0.67328	0.975541	0.636831	2278	RGL2	Ral guanine nucleotide dissociation stimulator-like 2
1422	X2279	-0.16435	0.087753	0.0610869	43	5830	-0.0264024	0.0291731	0.365451	124	7835	-0.0644475	0.0323338	0.0462402	167	13665	0.528768	0.782988	0.260335	2279	RGMA	Repulsive guidance molecule A
1423	X228	-0.0368187	0.0443788	0.406739	45	5773	0.0320744	0.0277073	0.247021	124	7783	0.014878	0.023621	0.528784	169	13556	0.808322	0.688084	0.844886	228	B4GALT1	Beta-1,4-galactosyltransferase 1
1424	X2280	-0.0357339	0.0425889	0.401446	43	5830	-0.00407995	0.0258442	0.874561	124	7835	-0.00613037	0.0219154	0.779685	167	13665	0.8067	0.957311	0.940979	2280	RGMB	RGM domain family member B
1425	X2281	0.0019215	0.0873893	0.982458	36	4820	-0.0476883	0.0653145	0.465309	102	6569	-0.0661658	0.047734	0.165705	138	11389	0.997724	0.836753	0.541601	2281	RGS10	Regulator of G-protein signaling 10
1426	X2282	-0.0517101	0.10859	0.633936	42	5685	-0.0118176	0.0601314	0.844196	122	7587	-0.0428091	0.0529726	0.419012	164	13272	0.914725	0.945717	0.786813	2282	RGS8	Regulator of G-protein signaling 8
1427	X2283	-0.492872	0.223305	0.0273019	42	5698	0.00811906	0.117259	0.944798	123	7657	-0.110205	0.103029	0.284778	165	13355	0.413348	0.981408	0.684176	2283	RHOC	Rho-related GTP-binding protein RhoC
1428	X2284	-0.0808904	0.0794158	0.308408	32	4697	0.0413091	0.0724077	0.568334	101	6374	0.038423	0.0511243	0.452315	133	11071	0.747919	0.869053	0.804207	2284	RICTOR	Rapamycin-insensitive companion of mTOR
1429	X2285	0.254938	0.147385	0.0836762	35	4728	0.170757	0.0689516	0.0132687	102	6431	0.18712	0.0576474	0.00117062	137	11159	0.569934	0.182882	0.0226527	2285	RIDA	2-iminobutanoate/2-iminopropanoate deaminase
1430	X2286	-0.104398	0.0959375	0.276512	43	5805	0.0693734	0.0653516	0.288444	125	7793	-0.040461	0.051526	0.432305	168	13598	0.72538	0.725532	0.795501	2286	RILP	Rab-interacting lysosomal protein
1431	X2287	-0.0626511	0.127997	0.624508	36	4838	-0.0252801	0.106278	0.811984	103	6561	-0.0921064	0.0845349	0.275904	139	11399	0.908771	0.940921	0.67432	2287	RILPL2	RILP-like protein 2
1432	X2288	0.0876864	0.126668	0.488778	34	4664	-0.0166496	0.0693714	0.810325	102	6357	0.0380523	0.0600438	0.526249	136	11021	0.84496	0.940241	0.844886	2288	RIPK4	Receptor-interacting serine/threonine-protein kinase 4
1433	X2289	-0.0043951	0.0827852	0.95766	36	4820	-0.186895	0.0548438	0.000654967	102	6569	-0.101532	0.0422214	0.0161837	138	11389	0.992603	0.0398711	0.131358	2289	RLN1	Prorelaxin H1
1434	X229	-0.0109751	0.0473072	0.81654	44	5760	-0.0452746	0.0352671	0.199225	125	7754	-0.0190364	0.0229442	0.406719	169	13514	0.960954	0.634134	0.77698	229	B4GAT1	Beta-1,4-glucuronyltransferase 1
1435	X2290	-0.324557	0.262165	0.21572	34	4717	-0.265847	0.11046	0.016096	102	6421	-0.0646473	0.0730761	0.376342	136	11138	0.682156	0.197616	0.758917	2290	RLN2	Prorelaxin H2
1436	X2291	0.0422812	0.0415126	0.308434	35	4833	0.0579646	0.0256287	0.0237152	105	6577	0.0282303	0.0197438	0.152764	140	11410	0.747919	0.242206	0.516044	2291	RNASE1	Ribonuclease pancreatic
1437	X2292	0.0328397	0.111773	0.768906	34	4690	0.0958865	0.0610546	0.116298	100	6411	0.0418606	0.0443277	0.344994	134	11101	0.948393	0.522001	0.736779	2292	RNASE10	Inactive ribonuclease-like protein 10
1438	X2293	0.282317	0.210526	0.179919	43	5717	0.00385846	0.105792	0.970906	123	7721	-0.00355697	0.0892302	0.968202	166	13438	0.652645	0.98957	0.991271	2293	RNASE3	Eosinophil cationic protein
1439	X2294	0.088017	0.0555791	0.113277	34	4685	0.0886389	0.026138	0.000695892	97	6352	0.126936	0.0252345	4.89836e-07	131	11037	0.600746	0.0414979	8.99725e-05	2294	RNASE4	Ribonuclease 4
1440	X2295	0.0615156	0.0676587	0.363242	35	4797	0.0457068	0.0280156	0.102789	104	6525	0.0293737	0.0261765	0.261802	139	11322	0.785635	0.491573	0.665785	2295	RNASE6	Ribonuclease K6
1441	X2296	0.0102829	0.109725	0.925335	36	4820	0.0742981	0.0485244	0.125733	102	6569	0.0619196	0.0435486	0.15507	138	11389	0.988603	0.537121	0.519031	2296	RNASEH2A	Ribonuclease H2 subunit A
1442	X2297	0.0049387	0.0665197	0.940816	44	5793	0.0478699	0.0268659	0.0747806	125	7815	0.0264151	0.0252456	0.295412	169	13608	0.991214	0.427611	0.691108	2297	RNASET2	Ribonuclease T2
1443	X2298	0.0355994	0.0690512	0.606169	34	4690	0.114189	0.0367148	0.00186986	100	6411	0.0498628	0.0283921	0.0790507	134	11101	0.90047	0.0682847	0.356563	2298	RNF149	E3 ubiquitin-protein ligase RNF149
1444	X2299	-0.00405784	0.27408	0.988188	32	4697	-0.0291934	0.0411086	0.477609	101	6374	0.0339844	0.0666809	0.610291	133	11071	0.997724	0.837939	0.872066	2299	RNF168	E3 ubiquitin-protein ligase RNF168
1445	X23	0.0479635	0.0626176	0.443691	34	4664	0.01305	0.0422186	0.757241	102	6357	0.022174	0.0356621	0.534086	136	11021	0.825775	0.92424	0.846311	23	ACSL1	Long-chain-fatty-acid--CoA ligase 1
1446	X230	0.018172	0.0686413	0.79121	32	4697	0.0782614	0.0542927	0.149451	101	6374	0.02436	0.0328369	0.45818	133	11071	0.953486	0.570099	0.807502	230	BABAM1	BRISC and BRCA1-A complex member 1
1447	X2300	0.0325816	0.101304	0.74774	32	4697	0.0156006	0.0352246	0.657844	101	6374	0.00563305	0.0428299	0.895363	133	11071	0.944161	0.894594	0.978403	2300	RNF31	E3 ubiquitin-protein ligase RNF31
1448	X2301	0.225468	0.163127	0.166923	35	4734	0.0673035	0.0663612	0.310487	99	6463	0.111198	0.0684987	0.104513	134	11197	0.646024	0.748388	0.415113	2301	RNF4	E3 ubiquitin-protein ligase RNF4
1449	X2302	-0.0790944	0.109825	0.471413	41	5627	0.0436455	0.0658891	0.507709	122	7570	0.0153442	0.0514706	0.765614	163	13197	0.836596	0.846762	0.934471	2302	RNF41	E3 ubiquitin-protein ligase NRDP1
1450	X2303	0.202685	0.673256	0.763374	35	4734	0.0193758	0.0545513	0.722451	99	6463	0.128443	0.0779889	0.0995695	134	11197	0.946831	0.91693	0.402967	2303	RNF43	E3 ubiquitin-protein ligase RNF43
1451	X2304	-0.0992474	0.133163	0.456086	34	4690	0.0285739	0.0760284	0.707042	100	6411	-0.0585956	0.0593307	0.323344	134	11101	0.832329	0.911421	0.714683	2304	RNF5	E3 ubiquitin-protein ligase RNF5
1452	X2305	0.0895534	0.0455186	0.0491368	45	5754	0.0369002	0.0379144	0.330429	124	7761	0.0399548	0.0220636	0.0701578	169	13515	0.515491	0.761309	0.333284	2305	ROBO1	Roundabout homolog 1
1453	X2306	0.00896543	0.0553571	0.87134	43	5830	0.0231503	0.0230722	0.315677	124	7835	0.0342266	0.0219269	0.118539	167	13665	0.973527	0.749121	0.445779	2306	ROBO2	Roundabout homolog 2
1454	X2307	0.0151089	0.0450816	0.737515	34	4690	0.0183016	0.020536	0.372825	100	6411	-0.00765882	0.0176963	0.665165	134	11101	0.941129	0.785433	0.89413	2307	ROBO4	Roundabout homolog 4
1455	X2308	0.0864498	0.0610237	0.156583	43	5752	0.0189344	0.0341806	0.579612	124	7760	0.0660353	0.0290359	0.02295	167	13512	0.639103	0.869819	0.170636	2308	ROR1	Inactive tyrosine-protein kinase transmembrane receptor ROR1
1456	X2309	-0.115678	0.0692922	0.0950323	43	5721	0.0159685	0.0441078	0.717327	122	7724	-0.0496717	0.0361329	0.169226	165	13445	0.585778	0.916096	0.548521	2309	RP2	Protein XRP2
1457	X231	0.0498267	0.126743	0.694223	43	5754	0.112115	0.0781662	0.151483	125	7741	0.0525015	0.0607762	0.38767	168	13495	0.930199	0.574102	0.76914	231	BACH1	Transcription regulator protein BACH1
1458	X2310	-0.0782131	0.0492663	0.112386	32	4697	0.036874	0.044708	0.409499	101	6374	-0.0459963	0.0285866	0.107612	133	11071	0.600746	0.808196	0.422072	2310	RPA2	Replication protein A 32 kDa subunit
1459	X2311	0.352657	0.259403	0.17399	35	4734	0.102771	0.0757509	0.174877	99	6463	0.0965322	0.0762117	0.205287	134	11197	0.651792	0.605441	0.599249	2311	RPE	Ribulose-phosphate 3-epimerase
1460	X2312	-0.117765	0.0718065	0.101	35	4694	0.0410174	0.0371934	0.270108	95	6411	-0.0225172	0.0321651	0.483895	130	11105	0.591267	0.708747	0.819169	2312	RPGR	X-linked retinitis pigmentosa GTPase regulator
1461	X2313	0.0878174	0.0652502	0.178349	34	4690	0.0682667	0.0560606	0.223326	100	6411	0.0653582	0.0418206	0.118094	134	11101	0.652645	0.656498	0.444704	2313	RPL14	60S ribosomal protein L14
1462	X2314	0.162721	0.140503	0.24681	34	4664	-0.0504092	0.0292093	0.0843845	102	6357	0.00242754	0.0373486	0.948177	136	11021	0.714732	0.445075	0.987726	2314	RPS10	40S ribosomal protein S10
1463	X2315	0.0168582	0.238295	0.943601	35	4694	0.0710346	0.142338	0.617741	95	6411	-0.142144	0.123185	0.248539	130	11105	0.991214	0.878703	0.652686	2315	RRAS	Ras-related protein R-Ras
1464	X2316	0.125554	0.093991	0.181613	41	5627	-0.000329766	0.0456989	0.994242	122	7570	0.0696573	0.0478428	0.145403	163	13197	0.65434	0.996972	0.502803	2316	RRM2	Ribonucleoside-diphosphate reductase subunit M2
1465	X2317	-0.184686	0.0999463	0.0646234	41	5627	-0.0631839	0.0690528	0.360187	122	7570	-0.102705	0.0558008	0.0656861	163	13197	0.533143	0.779304	0.325925	2317	RRM2B	Ribonucleoside-diphosphate reductase subunit M2 B
1466	X2318	-0.48063	0.255692	0.0601456	32	4671	-0.21917	0.0804052	0.00641419	100	6372	-0.216913	0.0720874	0.00262087	132	11043	0.5284	0.121703	0.0368181	2318	RRP15	RRP15-like protein
1467	X2319	-0.066675	0.0725654	0.358186	42	5726	0.0150807	0.0393474	0.70152	123	7702	0.0341996	0.031602	0.279166	165	13428	0.783328	0.910147	0.678637	2319	RSPO1	R-spondin-1
1468	X232	0.0792262	0.0703857	0.260334	42	5716	0.123689	0.0366095	0.000728545	123	7690	0.0714075	0.0322773	0.0269451	165	13406	0.716932	0.0425762	0.183338	232	BAG3	BAG family molecular chaperone regulator 3
1469	X2320	-0.0113212	0.0525449	0.829411	43	5816	0.0260117	0.0309754	0.401046	125	7811	0.0368638	0.0250338	0.140869	168	13627	0.962585	0.804359	0.49709	2320	RSPO3	R-spondin-3
1470	X2321	0.0142417	0.0573445	0.803862	43	5721	0.0135933	0.0295557	0.645572	122	7724	0.0337296	0.0307957	0.273399	165	13445	0.958149	0.888535	0.67333	2321	RTBDN	Retbindin
1471	X2322	-0.179844	0.0577751	0.001853	34	4664	0.026491	0.046374	0.567833	102	6357	-0.054342	0.0407776	0.182649	136	11021	0.117706	0.869053	0.568977	2322	RTKN2	Rhotekin-2
1472	X2323	-0.0403755	0.108313	0.709322	36	4820	0.0236739	0.0943329	0.801844	102	6569	-0.00283166	0.0726747	0.968919	138	11389	0.935446	0.938327	0.991658	2323	RTN4IP1	Reticulon-4-interacting protein 1, mitochondrial
1473	X2324	0.219807	0.0548775	6.19112e-05	43	5816	0.129293	0.0385058	0.000785817	125	7811	0.145969	0.0312322	2.95897e-06	168	13627	0.0226131	0.042962	0.000320226	2324	RTN4R	Reticulon-4 receptor
1474	X2325	0.240898	0.206548	0.243492	41	5627	0.0699512	0.126955	0.581638	122	7570	0.0326532	0.105592	0.75714	163	13197	0.709778	0.869819	0.931696	2325	RUVBL1	RuvB-like 1
1475	X2326	-0.265872	0.116998	0.0230589	43	5830	0.0355267	0.0689812	0.606539	124	7835	-0.0467917	0.0558665	0.402276	167	13665	0.369651	0.875912	0.775943	2326	RWDD1	RWD domain-containing protein 1
1476	X2327	-0.00883224	0.0379645	0.816037	34	4664	0.0143575	0.0331276	0.664725	102	6357	-0.0192591	0.0247983	0.437378	136	11021	0.960954	0.894954	0.796503	2327	RYR1	Ryanodine receptor 1
1477	X2328	-0.0141747	0.0617139	0.818337	43	5706	0.00604827	0.0327282	0.853384	124	7701	-0.00121241	0.0322383	0.970001	167	13407	0.961859	0.949229	0.992069	2328	S100A11	Protein S100-A11
1478	X2329	-0.113953	0.104827	0.27701	42	5671	-0.0857365	0.0640854	0.180946	120	7644	-0.074225	0.056847	0.191656	162	13315	0.72594	0.613281	0.582701	2329	S100A12	Protein S100-A12
1479	X233	-0.027125	0.0898385	0.762705	32	4697	0.0478675	0.0492278	0.330868	101	6374	0.0242005	0.0427153	0.571018	133	11071	0.946831	0.761309	0.852638	233	BAG4	BAG family molecular chaperone regulator 4
1480	X2330	-0.050331	0.0607026	0.407025	32	4697	0.116082	0.0396079	0.00338106	101	6374	0.0675568	0.0310405	0.0295248	133	11071	0.808322	0.0923314	0.194289	2330	S100A13	Protein S100-A13
1481	X2331	-0.0800726	0.0835162	0.337676	36	4820	-0.0260204	0.0451673	0.564554	102	6569	-0.0265624	0.0413807	0.520936	138	11389	0.771454	0.869053	0.840052	2331	S100A14	Protein S100-A14
1482	X2332	-0.135901	0.0952841	0.153791	39	5646	-0.0253047	0.0591362	0.66872	124	7556	-0.0671853	0.0533937	0.208283	163	13202	0.639103	0.89592	0.604973	2332	S100A16	Protein S100-A16
1483	X2333	0.00363834	0.0588553	0.950707	36	4805	-0.0821053	0.0206853	7.20933e-05	101	6542	-0.0572328	0.0209264	0.00623897	137	11347	0.992603	0.0110872	0.0695812	2333	S100A3	Protein S100-A3
1484	X2334	-0.0754905	0.102033	0.459385	44	5785	-0.00302417	0.0576206	0.958143	123	7777	-0.0196675	0.0502685	0.695614	167	13562	0.835297	0.985592	0.907635	2334	S100A4	Protein S100-A4
1485	X2335	-0.399705	0.21393	0.0617077	36	4820	-0.107908	0.0388576	0.00548606	102	6569	-0.191886	0.0381547	4.92663e-07	138	11389	0.528768	0.113776	8.99725e-05	2335	S100G	Protein S100-G
1486	X2336	-0.197896	0.117622	0.0924771	42	5655	-0.093854	0.0413368	0.0231789	119	7607	-0.0875762	0.0360099	0.0150156	161	13262	0.584888	0.239043	0.124293	2336	S100P	Protein S100-P
1487	X2337	-0.0156214	0.0281781	0.579317	34	4846	0.0449466	0.0495698	0.364548	105	6590	0.0526462	0.0473919	0.266625	139	11436	0.886502	0.782988	0.669927	2337	SAA4	Serum amyloid A-4 protein
1488	X2338	-0.0619043	0.0324813	0.0566706	36	4820	-0.0185225	0.0270056	0.49279	102	6569	-0.016886	0.0223404	0.44974	138	11389	0.52573	0.842659	0.804207	2338	SAFB2	Scaffold attachment factor B2
1489	X2339	-0.109127	0.0999402	0.274868	32	4671	0.0153686	0.0418478	0.713433	100	6372	-0.0185485	0.0397519	0.640781	132	11043	0.725177	0.91401	0.886006	2339	SAG	S-arrestin
1490	X234	-0.0831855	0.0545677	0.127398	42	5655	-0.0113796	0.0369767	0.758273	119	7607	-0.0484076	0.0311579	0.120275	161	13262	0.61734	0.92424	0.449416	234	BAG6	Large proline-rich protein BAG6
1491	X2340	-0.177289	0.110023	0.107095	43	5754	0.0254601	0.0753911	0.735584	125	7741	-0.07041	0.0621101	0.256949	168	13495	0.598341	0.9214	0.661795	2340	SAMD9L	Sterile alpha motif domain-containing protein 9-like
1492	X2341	0.220651	0.269601	0.413109	35	4734	0.0131482	0.0843338	0.876107	99	6463	0.0931787	0.0995604	0.349324	134	11197	0.813413	0.95756	0.739655	2341	SAP18	Histone deacetylase complex subunit SAP18
1493	X2342	-0.0969041	0.175501	0.580841	36	4817	0.0197374	0.108579	0.855756	103	6528	-0.069121	0.106302	0.51554	139	11345	0.886502	0.950038	0.839225	2342	SARG	Specifically androgen-regulated gene protein
1494	X2343	0.0904205	0.0973746	0.353104	34	4664	0.0143054	0.0505247	0.777073	102	6357	0.0347941	0.0433565	0.422257	136	11021	0.781053	0.933637	0.7875	2343	SART1	U4/U6.U5 tri-snRNP-associated protein 1
1495	X2344	-0.081025	0.0607148	0.182034	34	4664	0.0314394	0.0551784	0.568828	102	6357	-0.0487685	0.0364263	0.180628	136	11021	0.65434	0.869053	0.565091	2344	SAT1	Diamine acetyltransferase 1
1496	X2345	-0.260709	0.15618	0.0950613	35	4734	0.139285	0.0972909	0.152249	99	6463	0.0328429	0.0725643	0.650834	134	11197	0.585778	0.57575	0.887786	2345	SAT2	Thialysine N-epsilon-acetyltransferase
1497	X2346	0.183281	0.13411	0.171736	36	4820	-0.0700313	0.0237011	0.00312899	102	6569	-0.00636745	0.0236007	0.787315	138	11389	0.649174	0.088766	0.943228	2346	SATB1	DNA-binding protein SATB1
1498	X2347	-0.0331946	0.0728428	0.648604	36	4830	0.0810522	0.0422656	0.0551509	104	6566	0.0421154	0.0345563	0.222939	140	11396	0.917039	0.37477	0.623973	2347	SBSN	Suprabasin
1499	X2348	0.0351754	0.130119	0.786904	43	5721	0.129614	0.0960785	0.177325	122	7724	0.0782866	0.0746546	0.294339	165	13445	0.952894	0.60926	0.690256	2348	SCAMP3	Secretory carrier-associated membrane protein 3
1500	X2349	0.10845	0.046322	0.0192208	43	5830	0.0145061	0.0276763	0.600185	124	7835	0.0681666	0.0256674	0.00791288	167	13665	0.348839	0.87237	0.0814135	2349	SCARA5	Scavenger receptor class A member 5
1501	X235	0.25551	0.19309	0.185745	41	5627	0.0524926	0.0693271	0.448946	122	7570	0.139452	0.0792542	0.0784827	163	13197	0.657769	0.8259	0.35604	235	BAIAP2	Brain-specific angiogenesis inhibitor 1-associated protein 2
1502	X2350	-0.0632052	0.0579708	0.275584	39	5654	0.0842557	0.0754215	0.263938	124	7564	0.0214954	0.0503643	0.669526	163	13218	0.725177	0.704416	0.89413	2350	SCARB1	Scavenger receptor class B member 1
1503	X2351	0.209265	0.0634921	0.000981019	42	5615	0.124261	0.0283721	1.18859e-05	123	7563	0.135478	0.026364	2.76547e-07	165	13178	0.0859597	0.00347305	6.73392e-05	2351	SCARB2	Lysosome membrane protein 2
1504	X2352	0.106316	0.0959416	0.267806	44	5829	0.0691257	0.0443721	0.119265	125	7856	0.0543472	0.0372103	0.144142	169	13685	0.720561	0.525631	0.502004	2352	SCARF1	Scavenger receptor class F member 1
1505	X2353	0.0181776	0.0499047	0.715674	43	5830	0.0342496	0.027338	0.210272	124	7835	0.032242	0.0244369	0.187036	167	13665	0.935446	0.642022	0.575889	2353	SCARF2	Scavenger receptor class F member 2
1506	X2354	-0.0219021	0.0485208	0.651704	43	5799	0.0053894	0.0350719	0.877872	125	7780	0.0111139	0.0308234	0.718423	168	13579	0.917039	0.95756	0.916195	2354	SCG2	Secretogranin-2
1507	X2355	0.0340634	0.0678359	0.615566	45	5754	-0.0279192	0.034555	0.419112	124	7761	-0.00758302	0.0304217	0.803157	169	13515	0.904864	0.812099	0.946845	2355	SCG3	Secretogranin-3
1508	X2356	0.0836448	0.0779557	0.283281	45	5751	-0.0860799	0.0747214	0.249317	123	7756	0.00617016	0.0508722	0.903463	168	13507	0.727981	0.690524	0.979514	2356	SCGB1A1	Uteroglobin
1509	X2357	-0.195002	0.162937	0.231386	34	4664	0.0708453	0.0461848	0.125041	102	6357	0.042908	0.033366	0.198451	136	11021	0.702087	0.535828	0.590826	2357	SCGB2A2	Mammaglobin-A
1510	X2358	-0.122354	0.0840517	0.145476	35	4728	-0.0540297	0.0263688	0.0404621	102	6431	-0.0446279	0.0243259	0.0665676	137	11159	0.639103	0.316556	0.32842	2358	SCGB3A1	Secretoglobin family 3A member 1
1511	X2359	-0.247445	0.126597	0.0506309	45	5764	-0.118133	0.0864064	0.171571	124	7769	-0.123328	0.07366	0.0940735	169	13533	0.515491	0.602929	0.392443	2359	SCGB3A2	Secretoglobin family 3A member 2
1512	X236	0.0572179	0.0866604	0.509091	41	5627	0.0218408	0.033091	0.509239	122	7570	0.0598749	0.0358178	0.094593	163	13197	0.85358	0.847862	0.393173	236	BAMBI	BMP and activin membrane-bound inhibitor homolog
1513	X2360	0.00114676	0.0903033	0.989868	42	5685	0.02703	0.046175	0.558292	122	7587	-0.000806792	0.0362284	0.982233	164	13272	0.997724	0.865427	0.995192	2360	SCGN	Secretagogin
1514	X2361	0.242092	0.193431	0.210725	32	4671	0.0305005	0.0811812	0.707133	100	6372	0.0587636	0.0752671	0.434959	132	11043	0.679987	0.911421	0.795836	2361	SCIN	Adseverin
1515	X2362	0.31382	0.110758	0.00460591	43	5805	0.117356	0.0500089	0.0189403	125	7793	0.226432	0.0511705	9.64178e-06	168	13598	0.177711	0.217888	0.000687154	2362	SCLY	Selenocysteine lyase
1516	X2363	-0.0630827	0.258907	0.807502	32	4671	-0.017832	0.043571	0.682347	100	6372	0.0261093	0.0437014	0.550209	132	11043	0.959238	0.901364	0.851817	2363	SCN2A	Sodium channel protein type 2 subunit alpha
1517	X2364	-0.0281703	0.0425434	0.507872	35	4694	0.00735901	0.0328375	0.822676	95	6411	-0.00731236	0.0257682	0.776583	130	11105	0.853471	0.944209	0.940462	2364	SCN2B	Sodium channel subunit beta-2
1518	X2365	-0.0699333	0.0600405	0.244112	35	4694	0.0316881	0.045032	0.481633	95	6411	-0.00169133	0.0353128	0.961799	130	11105	0.709778	0.837939	0.989955	2365	SCN3A	Sodium channel protein type 3 subunit alpha
1519	X2366	0.0399186	0.103797	0.700545	32	4671	0.0306572	0.0394885	0.437537	100	6372	-0.00886623	0.0330282	0.788358	132	11043	0.932996	0.82218	0.943318	2366	SCN3B	Sodium channel subunit beta-3
1520	X2367	-0.0259826	0.104892	0.804359	34	4690	-0.000484585	0.0446524	0.991341	100	6411	-0.0421624	0.0364811	0.247791	134	11101	0.958149	0.996114	0.652686	2367	SCN4B	Sodium channel subunit beta-4
1521	X2368	-0.139711	0.0792753	0.0780098	41	5627	0.0836762	0.0836851	0.317362	122	7570	-0.026227	0.0633165	0.678712	163	13197	0.560061	0.750269	0.897676	2368	SCP2	Non-specific lipid-transfer protein
1522	X2369	-0.181336	0.128647	0.158668	34	4670	0.0518934	0.0474638	0.274251	99	6398	0.0124021	0.0412658	0.763763	133	11068	0.639103	0.712322	0.933567	2369	SCPEP1	Retinoid-inducible serine carboxypeptidase
1523	X237	0.0480896	0.161664	0.76611	43	5754	0.179952	0.10398	0.0835161	125	7741	0.117686	0.0966754	0.223479	168	13495	0.947344	0.443936	0.624356	237	BANK1	B-cell scaffold protein with ankyrin repeats
1524	X2370	-0.0306288	0.0437112	0.483486	36	4838	0.0184072	0.031175	0.554889	103	6561	0.0255255	0.0220506	0.247033	139	11399	0.841702	0.865427	0.65265	2370	SCRG1	Scrapie-responsive protein 1
1525	X2371	0.0744518	0.161481	0.644758	34	4690	0.292028	0.120773	0.0156066	100	6411	0.175338	0.0877209	0.0456281	134	11101	0.917039	0.197413	0.259976	2371	SCRIB	Protein scribble homolog
1526	X2372	-0.108352	0.0747883	0.147397	43	5754	0.0220139	0.068875	0.749256	125	7741	-0.0379979	0.0486409	0.434689	168	13495	0.639103	0.924156	0.795836	2372	SCRN1	Secernin-1
1527	X2373	-0.256748	0.0780278	0.00100022	35	4694	-0.102571	0.0419807	0.0145537	95	6411	-0.153722	0.0446988	0.000583732	130	11105	0.0859597	0.190699	0.0143333	2373	SCT	Secretin
1528	X2374	-0.0443145	0.0933933	0.635148	43	5752	0.0565348	0.0417923	0.176134	124	7760	0.0906798	0.0408766	0.0265291	167	13512	0.914725	0.608348	0.182826	2374	SDC1	Syndecan-1
1529	X2375	0.0126318	0.0735129	0.86357	43	5752	0.0567976	0.0494412	0.250642	124	7760	0.0411334	0.0411917	0.317996	167	13512	0.972786	0.690792	0.709038	2375	SDC4	Syndecan-4
1530	X2376	0.0298163	0.119334	0.802699	36	4805	0.0112561	0.118979	0.924628	101	6542	-0.00224812	0.0942584	0.980972	137	11347	0.958149	0.976071	0.995192	2376	SDCCAG8	Serologically defined colon cancer antigen 8
1531	X2377	0.0732268	0.14272	0.607895	35	4810	-0.0265546	0.0694564	0.702223	101	6544	0.0648755	0.0635247	0.307129	136	11354	0.901202	0.910147	0.697946	2377	SDHB	Succinate dehydrogenase
1532	X2378	0.0640201	0.0503154	0.20324	35	4728	0.030437	0.0313654	0.331848	102	6431	0.0408392	0.0266863	0.125931	137	11159	0.674082	0.761621	0.465197	2378	SDK2	Protein sidekick-2
1533	X2379	-0.0458923	0.231038	0.842548	34	4690	-0.00783895	0.0824613	0.924265	100	6411	-0.0748264	0.0661475	0.257969	134	11101	0.967239	0.97604	0.661795	2379	SEC31A	Protein transport protein Sec31A
1534	X238	-0.0109979	0.0940773	0.906937	35	4818	0.0533204	0.0562157	0.342877	101	6574	0.0093331	0.0536564	0.861911	136	11392	0.985156	0.766554	0.966973	238	BAP18	Chromatin complexes subunit BAP18
1535	X2380	0.0132165	0.043851	0.763113	34	4690	0.0377144	0.0256989	0.142227	100	6411	0.0234668	0.0230413	0.308455	134	11101	0.946831	0.558584	0.697946	2380	SEL1L	Protein sel-1 homolog 1
1536	X2381	0.122497	0.110279	0.266656	44	5829	-0.00590118	0.0564175	0.916694	125	7856	0.111116	0.0494478	0.0246315	169	13685	0.719454	0.975258	0.175117	2381	SELE	E-selectin
1537	X2382	-0.144894	0.0369786	8.9166e-05	34	4846	-0.0340199	0.0256143	0.184126	105	6590	-0.0619725	0.0207337	0.00279913	139	11436	0.0260543	0.61912	0.0387633	2382	SELENOP	Selenoprotein P
1538	X2383	-0.0055186	0.0353398	0.875908	34	4846	0.0424437	0.0215027	0.0483958	105	6590	0.0510871	0.0192794	0.00805314	139	11436	0.973527	0.349167	0.0822772	2383	SELL	L-selectin
1539	X2384	0.018543	0.103307	0.85755	43	5790	0.0343177	0.0635985	0.589473	123	7781	0.0300565	0.0547109	0.582752	166	13571	0.971601	0.869819	0.859566	2384	SELP	P-selectin
1540	X2385	0.085797	0.067171	0.201499	43	5754	-0.0010514	0.0293206	0.971395	125	7741	0.0452006	0.0240875	0.0605849	168	13495	0.67328	0.98957	0.310235	2385	SELPLG	P-selectin glycoprotein ligand 1
1541	X2386	0.0339539	0.0590647	0.565387	43	5752	0.116494	0.0270452	1.65185e-05	124	7760	0.101505	0.0242634	2.87081e-05	167	13512	0.880038	0.0043879	0.00152518	2386	SEMA3F	Semaphorin-3F
1542	X2387	0.0106519	0.0887699	0.904487	35	4728	0.0937849	0.0403846	0.0202171	102	6431	0.0834031	0.0444599	0.0606667	137	11159	0.98453	0.22505	0.310235	2387	SEMA3G	Semaphorin-3G
1543	X2388	-0.0585282	0.0503275	0.244852	43	5721	0.0316981	0.0243969	0.193852	122	7724	-0.00593037	0.0224849	0.791973	165	13445	0.709778	0.628675	0.943318	2388	SEMA4C	Semaphorin-4C
1544	X2389	-0.0148013	0.0463573	0.749509	43	5830	0.0339553	0.0289606	0.24101	124	7835	0.0167202	0.0259881	0.519979	167	13665	0.944161	0.681798	0.839899	2389	SEMA4D	Semaphorin-4D
1545	X239	0.316634	0.36289	0.382917	35	4694	-0.0328661	0.106121	0.756785	95	6411	0.0211606	0.107651	0.844167	130	11105	0.793535	0.92424	0.964961	239	BATF	Basic leucine zipper transcriptional factor ATF-like
1546	X2390	0.022361	0.0662667	0.735786	32	4697	0.00732645	0.0196754	0.709621	101	6374	0.013826	0.0235909	0.557828	133	11071	0.941129	0.911477	0.852638	2390	SEMA6C	Semaphorin-6C
1547	X2391	0.0629925	0.0558575	0.259432	44	5807	0.0126914	0.0258185	0.623027	124	7830	0.0464754	0.0263032	0.0772432	168	13637	0.716932	0.878703	0.354325	2391	SEMA7A	Semaphorin-7A
1548	X2392	-0.215727	0.136118	0.113001	36	4820	-0.0346389	0.0727534	0.633994	102	6569	-0.102894	0.065249	0.114808	138	11389	0.600746	0.883139	0.437951	2392	SEPTIN3	Neuronal-specific septin-3
1549	X2393	0.00387569	0.0697811	0.955708	35	4734	-0.0272737	0.0515191	0.596535	99	6463	-0.0342226	0.0375461	0.362041	134	11197	0.992603	0.87237	0.748149	2393	SEPTIN7	Septin-7
1550	X2394	-0.0555583	0.0707917	0.432563	35	4815	0.0145197	0.0337544	0.667081	101	6563	0.00475327	0.0297294	0.872972	136	11378	0.820533	0.894954	0.967891	2394	SEPTIN8	Septin-8
1551	X2395	-0.0338253	0.0431837	0.433457	43	5721	0.000942516	0.0259981	0.97108	122	7724	-0.00271134	0.0217745	0.900904	165	13445	0.820533	0.98957	0.979514	2395	SEPTIN9	Septin-9
1552	X2396	0.00528203	0.0161974	0.744346	34	4768	0.00810245	0.00869368	0.35134	99	6457	0.00752644	0.00771875	0.329518	133	11225	0.943584	0.770692	0.722319	2396	SERPINA1	Alpha-1-antitrypsin
1553	X2397	-0.0133003	0.0778068	0.864271	44	5829	0.0060342	0.0461476	0.895966	125	7856	-0.0218882	0.0417292	0.59991	169	13685	0.972786	0.96549	0.867271	2397	SERPINA11	Serpin A11
1554	X2398	0.141927	0.241936	0.557451	42	5587	-0.0752379	0.129418	0.561	119	7547	-0.0379206	0.101702	0.709253	161	13134	0.874465	0.867668	0.913774	2398	SERPINA12	Serpin A12
1555	X2399	0.0564699	0.0444386	0.203821	34	4827	0.0258097	0.0129557	0.0463545	105	6562	0.0462863	0.0157123	0.00322045	139	11389	0.675245	0.341179	0.0429687	2399	SERPINA3	Alpha-1-antichymotrypsin
1556	X24	0.00419997	0.0806357	0.95846	42	5655	0.0022272	0.041255	0.956946	119	7607	0.00764505	0.0417314	0.854644	161	13262	0.992603	0.985592	0.966385	24	ACTA2	Actin, aortic smooth muscle
1557	X240	-0.300026	0.159926	0.0606506	39	5646	0.0361187	0.0938818	0.700441	124	7556	-0.0887809	0.0830309	0.284956	163	13202	0.528768	0.910147	0.684176	240	BAX	Apoptosis regulator BAX
1558	X2400	0.0665827	0.0342562	0.0519355	34	4759	0.0159657	0.0242842	0.51089	102	6445	0.0157869	0.0195674	0.419785	136	11204	0.518298	0.848557	0.787277	2400	SERPINA4	Kallistatin
1559	X2401	0.0616313	0.0370496	0.0962161	34	4768	0.0246601	0.0351329	0.482736	103	6477	0.0452706	0.0267112	0.0901099	137	11245	0.590637	0.837939	0.386533	2401	SERPINA5	Plasma serine protease inhibitor
1560	X2402	-0.00651655	0.0218212	0.765219	34	4846	-0.0283803	0.0161639	0.0791254	105	6590	-0.0261628	0.0134893	0.0524374	139	11436	0.94705	0.43779	0.283397	2402	SERPINA6	Corticosteroid-binding globulin
1561	X2403	0.0620014	0.0328895	0.059411	34	4846	0.0689108	0.0226523	0.00234922	105	6590	0.0567898	0.0185058	0.00214944	139	11436	0.527575	0.0746133	0.0334078	2403	SERPINA7	Thyroxine-binding globulin
1562	X2404	0.613522	0.23581	0.00927463	43	5695	0.0931619	0.0863257	0.280503	122	7694	0.200464	0.0659831	0.00238069	165	13389	0.237579	0.717087	0.0360434	2404	SERPINA9	Serpin A9
1563	X2405	-0.257745	0.141416	0.0683634	44	5735	0.0156961	0.0905836	0.862433	125	7721	-0.0767013	0.0783662	0.327701	169	13456	0.542821	0.951313	0.718875	2405	SERPINB1	Leukocyte elastase inhibitor
1564	X2406	-0.0515123	0.0945066	0.585709	42	5655	0.0957947	0.052902	0.0701726	119	7607	0.0174721	0.0433285	0.686767	161	13262	0.888096	0.415912	0.902714	2406	SERPINB5	Serpin B5
1565	X2407	-0.0714377	0.0916528	0.435722	43	5805	0.0906449	0.0664829	0.172746	123	7814	0.0140101	0.0513704	0.785062	166	13619	0.821615	0.602929	0.943228	2407	SERPINB6	Serpin B6
1566	X2408	0.173821	0.135003	0.197906	43	5822	-0.00497498	0.0505193	0.921554	125	7830	0.0355011	0.0618528	0.565994	168	13652	0.670588	0.975541	0.852638	2408	SERPINB8	Serpin B8
1567	X2409	-0.0138788	0.044504	0.755151	42	5726	0.0633989	0.0377773	0.0933028	123	7702	0.0340812	0.0275994	0.216886	165	13428	0.9458	0.469244	0.61714	2409	SERPINB9	Serpin B9
1568	X241	0.00595653	0.0458481	0.896631	44	5760	-0.0308267	0.021021	0.14252	125	7754	-0.0180962	0.0190301	0.34164	169	13514	0.98246	0.558983	0.735829	241	BCAM	Basal cell adhesion molecule
1569	X2410	0.0112697	0.0332731	0.734833	34	4837	0.0257006	0.0164446	0.118085	105	6571	0.0313915	0.0125517	0.0123851	139	11408	0.941129	0.522067	0.108351	2410	SERPINC1	Antithrombin-III
1570	X2411	0.148517	0.0608965	0.0147346	34	4837	0.0979346	0.0343212	0.00432441	105	6571	0.116101	0.0268384	1.51893e-05	139	11408	0.303142	0.103573	0.000887662	2411	SERPIND1	Heparin cofactor 2
1571	X2412	-0.219133	0.217576	0.31386	44	5829	0.0570335	0.0704448	0.418159	125	7856	0.0183353	0.0738897	0.804022	169	13685	0.75273	0.811801	0.946845	2412	SERPINE1	Plasminogen activator inhibitor 1
1572	X2413	0.25275	0.121209	0.0370479	36	4838	0.00166923	0.0667793	0.980058	103	6561	0.0667226	0.0644013	0.300182	139	11399	0.475075	0.992749	0.693196	2413	SERPINE2	Glia-derived nexin
1573	X2414	0.0860672	0.0969938	0.374892	33	4786	0.0768204	0.0295966	0.00944312	102	6489	0.082476	0.0272447	0.00246808	135	11275	0.790606	0.155892	0.0364865	2414	SERPINF1	Pigment epithelium-derived factor
1574	X2415	0.0302506	0.0279372	0.278894	33	4765	0.035512	0.0134026	0.00805797	99	6454	0.0384318	0.0121889	0.00161591	132	11219	0.727981	0.145342	0.0277746	2415	SERPINF2	Alpha-2-antiplasmin
1575	X2416	0.0949902	0.115725	0.411747	34	4837	0.0251427	0.0177432	0.156472	105	6571	0.00777636	0.0177101	0.660595	139	11408	0.811825	0.587674	0.893224	2416	SERPING1	Plasma protease C1 inhibitor
1576	X2417	-0.296941	0.224914	0.186754	35	4734	-0.0703773	0.131925	0.593711	99	6463	-0.16734	0.111636	0.13388	134	11197	0.65826	0.87237	0.481176	2417	SERPINH1	Serpin H1
1577	X2418	-0.00805744	0.0431614	0.85191	35	4717	-0.0115796	0.032428	0.721028	102	6418	-0.0109625	0.0255114	0.667407	137	11135	0.970687	0.91693	0.89413	2418	SERPINI1	Neuroserpin
1578	X2419	0.0487287	0.0910428	0.592492	35	4810	0.116757	0.0734876	0.112107	101	6544	0.0917329	0.0535107	0.0864753	136	11354	0.891944	0.515056	0.374703	2419	SERPINI2	Serpin I2
1579	X242	-0.0311877	0.0556305	0.575056	42	5726	0.00584373	0.0353631	0.868748	123	7702	-0.00573729	0.0304469	0.850535	165	13428	0.885774	0.952883	0.966385	242	BCAN	Brevican core protein
1580	X2420	-0.0710665	0.0939705	0.449491	39	5654	0.0825937	0.0607476	0.17395	124	7564	0.00562714	0.0487117	0.908034	163	13218	0.82816	0.604153	0.979514	2420	SESTD1	SEC14 domain and spectrin repeat-containing protein 1
1581	X2421	0.0302477	0.0453649	0.504923	42	5704	0.0377496	0.0248264	0.128374	122	7679	0.0426998	0.0226925	0.0598809	164	13383	0.852824	0.541218	0.308299	2421	SETMAR	Histone-lysine N-methyltransferase SETMAR
1582	X2422	0.0112627	0.0626379	0.857304	35	4694	0.0217729	0.0488244	0.655639	95	6411	0.0266414	0.0334569	0.425864	130	11105	0.971601	0.893692	0.790365	2422	SEZ6	Seizure protein 6 homolog
1583	X2423	0.0462137	0.077094	0.548875	44	5785	0.00484982	0.0317046	0.878423	123	7777	0.0100884	0.027109	0.709786	167	13562	0.869452	0.95756	0.914057	2423	SEZ6L	Seizure 6-like protein
1584	X2424	-0.037824	0.0427604	0.376395	43	5721	0.00146312	0.0272912	0.957245	122	7724	0.0028721	0.0233234	0.901995	165	13445	0.790606	0.985592	0.979514	2424	SEZ6L2	Seizure 6-like protein 2
1585	X2425	-0.181259	0.127267	0.154375	43	5721	-0.108264	0.0773267	0.161487	122	7724	-0.113308	0.0676081	0.0937474	165	13445	0.639103	0.590569	0.392443	2425	SF3B4	Splicing factor 3B subunit 4
1586	X2426	0.259044	0.0814682	0.00147429	42	5705	0.135271	0.0537757	0.0118877	123	7677	0.155126	0.0395457	8.75589e-05	165	13382	0.107697	0.171809	0.00341129	2426	SFRP1	Secreted frizzled-related protein 1
1587	X2427	0.146785	0.143657	0.306885	35	4728	-0.00418392	0.0457989	0.927211	102	6431	0.0456129	0.0446737	0.307243	137	11159	0.747868	0.97699	0.697946	2427	SFRP4	Secreted frizzled-related protein 4
1588	X2428	-0.0028491	0.0879658	0.974162	41	5627	0.0515099	0.0728859	0.479741	122	7570	0.045952	0.0561732	0.413333	163	13197	0.996153	0.837939	0.783243	2428	SFTPA1	Pulmonary surfactant-associated protein A1
1589	X2429	-0.0973234	0.100181	0.331312	41	5627	-0.0504642	0.0497867	0.310769	122	7570	-0.0577779	0.0491836	0.2401	163	13197	0.765335	0.748388	0.644136	2429	SFTPA2	Pulmonary surfactant-associated protein A2
1590	X243	0.0342529	0.0576482	0.552398	36	4838	0.00347412	0.029977	0.907737	103	6561	-0.00889209	0.0291531	0.760356	139	11399	0.871568	0.971578	0.93266	243	BCAT1	Branched-chain-amino-acid aminotransferase, cytosolic
1591	X2430	0.00326526	0.132278	0.980306	43	5752	-0.00762202	0.0668826	0.909269	124	7760	0.0836197	0.0682842	0.220733	167	13512	0.997724	0.972397	0.621968	2430	SFTPD	Pulmonary surfactant-associated protein D
1592	X2431	0.1478	0.114628	0.197264	36	4770	0.0365942	0.0536988	0.495574	100	6453	0.173302	0.0535319	0.00120644	136	11223	0.670588	0.843984	0.0230406	2431	SGSH	N-sulphoglucosamine sulphohydrolase
1593	X2432	-0.141961	0.144657	0.326415	41	5627	0.110805	0.0999124	0.267422	122	7570	0.0319098	0.0866051	0.712536	163	13197	0.759665	0.706577	0.915178	2432	SH2B3	SH2B adapter protein 3
1594	X2433	-0.0356547	0.0853139	0.676003	43	5754	0.0155228	0.0570015	0.785374	125	7741	-0.0216165	0.0464686	0.641799	168	13495	0.923786	0.935421	0.886006	2433	SH2D1A	SH2 domain-containing protein 1A
1595	X2434	-0.229877	0.0800106	0.00406491	32	4671	0.0269875	0.0560729	0.630308	100	6372	-0.0244319	0.0443943	0.582088	132	11043	0.174672	0.88221	0.859566	2434	SH3BGRL2	SH3 domain-binding glutamic acid-rich-like protein 2
1596	X2435	0.0600503	0.181765	0.741118	35	4810	-0.0268341	0.0469295	0.567461	101	6544	-0.0101062	0.0654822	0.877346	136	11354	0.941129	0.869053	0.971062	2435	SH3BP1	SH3 domain-binding protein 1
1597	X2436	0.0656837	0.200409	0.743102	35	4702	0.0873455	0.0898878	0.331191	98	6426	0.112692	0.0856139	0.18808	133	11128	0.942833	0.761401	0.578494	2436	SH3GL3	Endophilin-A3
1598	X2437	-0.14103	0.0984746	0.152101	35	4818	0.0560927	0.0694945	0.419578	101	6574	-0.0418204	0.0580681	0.471404	136	11392	0.639103	0.812233	0.810421	2437	SH3GLB2	Endophilin-B2
1599	X2438	-0.196282	0.103179	0.0571278	35	4833	-0.0189499	0.0655999	0.772681	105	6577	-0.115613	0.0488336	0.0179093	140	11410	0.52573	0.93235	0.141054	2438	SHBG	Sex hormone-binding globulin
1600	X2439	0.186438	0.286749	0.515575	35	4658	0.0156352	0.130984	0.904984	98	6332	0.13193	0.126321	0.296297	133	10990	0.858327	0.970977	0.691732	2439	SHC1	SHC-transforming protein 1
1601	X244	-0.0400417	0.139716	0.774423	32	4671	-0.0885909	0.0402578	0.0277652	100	6372	-0.0885681	0.0485147	0.0679117	132	11043	0.951119	0.262798	0.328685	244	BCAT2	Branched-chain-amino-acid aminotransferase, mitochondrial
1602	X2440	0.0214735	0.095538	0.822163	34	4656	-0.0581901	0.110296	0.59779	100	6339	0.0149662	0.0711428	0.83338	134	10995	0.962585	0.87237	0.962	2440	SHD	SH2 domain-containing adapter protein D
1603	X2441	-0.192472	0.153211	0.209025	32	4697	0.00733885	0.049504	0.882147	101	6374	0.0314299	0.0364485	0.388517	133	11071	0.679987	0.9585	0.76914	2441	SHH	Sonic hedgehog protein
1604	X2442	-0.00327675	0.0557375	0.95312	36	4842	0.0540063	0.02969	0.0689103	104	6570	0.0443603	0.0247592	0.0731855	140	11412	0.992603	0.414949	0.34161	2442	SHISA5	Protein shisa-5
1605	X2443	-0.0399109	0.141323	0.777629	45	5764	0.129943	0.0940418	0.167046	124	7769	0.079993	0.0754327	0.288937	169	13533	0.951119	0.602495	0.687604	2443	SHMT1	Serine hydroxymethyltransferase, cytosolic
1606	X2444	-0.0282766	0.0513192	0.581637	35	4734	-0.117552	0.0363798	0.00123257	99	6463	-0.0616199	0.0297375	0.0382537	134	11197	0.886502	0.0554086	0.233708	2444	SHPK	Sedoheptulokinase
1607	X2445	-0.0893406	0.0743889	0.229753	44	5773	0.0634137	0.0513271	0.216651	123	7764	-0.0104429	0.043195	0.808964	167	13537	0.699312	0.64947	0.948553	2445	SIAE	Sialate O-acetylesterase
1608	X2446	0.0627471	0.0783209	0.423042	45	5773	0.0999047	0.0449174	0.0261359	124	7783	0.0822841	0.0406211	0.0428006	169	13556	0.817807	0.253718	0.250266	2446	SIGLEC1	Sialoadhesin
1609	X2447	0.101511	0.0566888	0.073347	43	5754	0.0655994	0.0345906	0.0579	125	7741	0.0884002	0.0293303	0.00257862	168	13495	0.548681	0.383658	0.0364865	2447	SIGLEC10	Sialic acid-binding Ig-like lectin 10
1610	X2448	-0.157655	0.107665	0.143108	39	5654	-0.0287135	0.070952	0.685706	124	7564	-0.0747197	0.0624912	0.23182	163	13218	0.638423	0.904167	0.636504	2448	SIGLEC15	Sialic acid-binding Ig-like lectin 15
1611	X2449	0.0608809	0.245378	0.804049	44	5760	0.195466	0.0837583	0.0196119	125	7754	0.146404	0.101986	0.151134	169	13514	0.958149	0.223851	0.512617	2449	SIGLEC5	Sialic acid-binding Ig-like lectin 5
1612	X245	0.187295	0.0497585	0.000167167	34	4743	0.0691453	0.0313201	0.0272652	102	6441	0.134205	0.0242706	3.2106e-08	136	11184	0.0350626	0.260016	1.04238e-05	245	BCHE	Cholinesterase
1613	X2450	0.112485	0.0475019	0.0178841	43	5816	0.0298193	0.0320762	0.352558	125	7811	0.0664625	0.0283818	0.0191945	168	13627	0.339333	0.770692	0.149166	2450	SIGLEC6	Sialic acid-binding Ig-like lectin 6
1614	X2451	0.12641	0.0562491	0.0246189	43	5752	0.0694172	0.0311067	0.0256426	124	7760	0.0838914	0.0286744	0.00343729	167	13512	0.386754	0.251614	0.0444414	2451	SIGLEC7	Sialic acid-binding Ig-like lectin 7
1615	X2452	0.0359301	0.0781363	0.645632	34	4690	0.145971	0.0565889	0.0098944	100	6411	0.128324	0.0454237	0.00472747	134	11101	0.917039	0.159995	0.0566134	2452	SIGLEC8	Sialic acid-binding Ig-like lectin 8
1616	X2453	0.115917	0.0643117	0.0714787	43	5811	0.0640806	0.0272632	0.0187509	125	7803	0.0862109	0.0316996	0.00653566	168	13614	0.544245	0.216561	0.071903	2453	SIGLEC9	Sialic acid-binding Ig-like lectin 9
1617	X2454	-0.0331874	0.0618154	0.591352	34	4690	0.0131114	0.0255546	0.607899	100	6411	-0.00294403	0.0241746	0.903072	134	11101	0.891145	0.875912	0.979514	2454	SIL1	Nucleotide exchange factor SIL1
1618	X2455	0.191998	0.0925321	0.0379922	44	5770	-0.00249231	0.069484	0.971387	124	7786	0.0130351	0.0696588	0.851561	168	13556	0.478505	0.98957	0.966385	2455	SIRPA	Tyrosine-protein phosphatase non-receptor type substrate 1
1619	X2456	-0.0118039	0.0806261	0.883603	45	5738	0.0571261	0.0431524	0.185563	124	7738	0.0449696	0.0400231	0.261186	169	13476	0.975527	0.619509	0.665785	2456	SIRPB1	Signal-regulatory protein beta-1
1620	X2457	1.07337	0.563503	0.0568034	32	4697	-0.0974986	0.083318	0.241921	101	6374	-0.0125662	0.131154	0.923669	133	11071	0.52573	0.681798	0.984618	2457	SIRT1	NAD-dependent protein deacetylase sirtuin-1
1621	X2458	-0.13806	0.126325	0.274437	43	5721	0.0701937	0.0912168	0.441581	122	7724	-0.0583347	0.0735917	0.427964	165	13445	0.725177	0.824628	0.791463	2458	SIRT2	NAD-dependent protein deacetylase sirtuin-2
1622	X2459	-0.14477	0.0802413	0.0712032	39	5654	-0.0051978	0.0647952	0.936063	124	7564	-0.0704837	0.0474637	0.137543	163	13218	0.544245	0.977384	0.490722	2459	SIRT5	NAD-dependent protein deacylase sirtuin-5, mitochondrial
1623	X246	0.0823927	0.151556	0.586686	35	4810	-0.0170883	0.0503651	0.734393	101	6544	-0.0241896	0.0407923	0.553185	136	11354	0.888096	0.9214	0.851817	246	BCL2	Apoptosis regulator Bcl-2
1624	X2460	0.184439	0.0873227	0.0346737	42	5685	0.0232999	0.0605568	0.700414	122	7587	0.102812	0.0507894	0.0429413	164	13272	0.464754	0.910147	0.250448	2460	SIT1	Signaling threshold-regulating transmembrane adapter 1
1625	X2461	0.0870318	0.10448	0.404847	42	5717	0.0451038	0.0788967	0.567538	123	7688	0.0785493	0.0607657	0.19613	165	13405	0.808034	0.869053	0.589884	2461	SKAP1	Src kinase-associated phosphoprotein 1
1626	X2462	0.0246421	0.198645	0.901275	45	5773	0.118151	0.113774	0.299052	124	7783	-0.00765783	0.0954801	0.936075	169	13556	0.982697	0.74242	0.986372	2462	SKAP2	Src kinase-associated phosphoprotein 2
1627	X2463	0.111463	0.0540392	0.0391471	34	4664	-0.0212406	0.0413902	0.607825	102	6357	0.029079	0.0318655	0.361476	136	11021	0.481539	0.875912	0.748041	2463	SKIV2L	Helicase SKI2W
1628	X2464	-0.0891426	0.140962	0.527134	36	4820	0.00267292	0.10815	0.980282	102	6569	-0.0785079	0.0878323	0.371408	138	11389	0.86028	0.992749	0.754603	2464	SLA2	Src-like-adapter 2
1629	X2465	0.0551044	0.1111	0.619902	42	5685	0.0486169	0.0560595	0.385812	122	7587	0.0932502	0.0622764	0.134299	164	13272	0.907037	0.794462	0.4815	2465	SLAMF1	Signaling lymphocytic activation molecule
1630	X2466	0.00133581	0.0722771	0.985255	41	5627	0.0530658	0.0415251	0.201278	122	7570	0.0521941	0.0314349	0.0968369	163	13197	0.997724	0.635922	0.397971	2466	SLAMF6	SLAM family member 6
1631	X2467	-0.0377706	0.12762	0.767259	43	5754	0.0316889	0.0643743	0.622535	125	7741	0.0703349	0.0653111	0.281516	168	13495	0.947562	0.878703	0.680388	2467	SLAMF7	SLAM family member 7
1632	X2468	-0.133984	0.1244	0.281462	41	5627	0.116039	0.055867	0.0377957	122	7570	0.0150954	0.0507926	0.766317	163	13197	0.727981	0.309353	0.934938	2468	SLAMF8	SLAM family member 8
1633	X2469	-0.0108945	0.0382883	0.775997	34	4664	0.0618712	0.053376	0.246392	102	6357	-0.01147	0.0345641	0.740003	136	11021	0.951119	0.687639	0.924846	2469	SLC12A2	Solute carrier family 12 member 2
1634	X247	0.150566	0.223129	0.499807	35	4818	0.0396546	0.108252	0.714129	101	6574	-0.055953	0.0867476	0.518922	136	11392	0.851889	0.91401	0.839272	247	BCL2L1	Bcl-2-like protein 1
1635	X2470	-0.06666	0.07262	0.358656	36	4805	0.0279342	0.0666804	0.67527	101	6542	0.0299491	0.054911	0.58547	137	11347	0.783328	0.897547	0.860531	2470	SLC13A1	Solute carrier family 13 member 1
1636	X2471	-0.0760015	0.101756	0.455126	39	5654	0.0339038	0.0623657	0.586697	124	7564	-0.0324145	0.0549309	0.555126	163	13218	0.832329	0.869819	0.851933	2471	SLC16A1	Monocarboxylate transporter 1
1637	X2472	-0.118265	0.0632818	0.0616419	35	4694	0.00660629	0.0554599	0.905182	95	6411	-0.073021	0.040576	0.0719222	130	11105	0.528768	0.970977	0.338417	2472	SLC1A4	Neutral amino acid transporter A
1638	X2473	-0.145839	0.0749529	0.0516863	39	5654	0.0625785	0.0818107	0.44432	124	7564	-0.00339467	0.0605615	0.955299	163	13218	0.518298	0.82588	0.989677	2473	SLC27A4	Long-chain fatty acid transport protein 4
1639	X2474	-0.0307645	0.0838993	0.713854	35	4658	0.0590507	0.0554052	0.286515	98	6332	0.0315269	0.0474549	0.506463	133	10990	0.935446	0.722345	0.8328	2474	SLC28A1	Sodium/nucleoside cotransporter 1
1640	X2475	0.120155	0.076148	0.114585	35	4658	-0.0191202	0.0601681	0.750652	98	6332	-0.0303015	0.0438203	0.489256	133	10990	0.602313	0.92424	0.821612	2475	SLC34A3	Sodium-dependent phosphate transport protein 2C
1641	X2476	0.0284923	0.0900982	0.751824	39	5654	-0.00980194	0.0419418	0.815215	124	7564	-0.0263295	0.03962	0.506338	163	13218	0.944161	0.941525	0.8328	2476	SLC39A14	Zinc transporter ZIP14
1642	X2477	0.14025	0.0910904	0.12364	43	5754	0.0969342	0.0523016	0.0638295	125	7741	0.142613	0.0479593	0.00294306	168	13495	0.611032	0.407227	0.0400283	2477	SLC39A5	Zinc transporter ZIP5
1643	X2478	-0.124169	0.084445	0.141449	35	4694	0.0514103	0.0933074	0.581649	95	6411	-0.061605	0.0637971	0.334225	130	11105	0.637228	0.869819	0.728524	2478	SLC44A4	Choline transporter-like protein 4
1644	X2479	0.0176404	0.0633209	0.780562	36	4842	-0.0356756	0.0530498	0.501271	104	6570	-0.00777918	0.0419461	0.852871	140	11412	0.951119	0.843984	0.966385	2479	SLC4A1	Band 3 anion transport protein
1645	X248	-0.0805616	0.0826241	0.329542	43	5754	0.0279062	0.0432424	0.518705	125	7741	0.0182512	0.0390943	0.640607	168	13495	0.763617	0.851971	0.886006	248	BCL2L11	Bcl-2-like protein 11, Isoform BimL
1646	X2480	-0.107019	0.089267	0.230579	34	4664	-0.105804	0.058096	0.0685786	102	6357	-0.0719541	0.0528814	0.173618	136	11021	0.701094	0.414879	0.554395	2480	SLC51B	Organic solute transporter subunit beta
1647	X2481	-0.156409	0.132938	0.239372	35	4728	0.0340342	0.0952475	0.720849	102	6431	0.00699109	0.0886569	0.937148	137	11159	0.709778	0.91693	0.986372	2481	SLC9A3R1	Na(+)/H(+) exchange regulatory cofactor NHE-RF1
1648	X2482	0.0983771	0.124929	0.431011	35	4810	0.0750555	0.0622348	0.227815	101	6544	0.0435878	0.0452427	0.335336	136	11354	0.820533	0.663685	0.730143	2482	SLC9A3R2	Na(+)/H(+) exchange regulatory cofactor NHE-RF2
1649	X2483	-0.181229	0.23326	0.437195	35	4658	0.0490807	0.0659106	0.45648	98	6332	0.00272692	0.0552916	0.960665	133	10990	0.822591	0.831782	0.989955	2483	SLIRP	SRA stem-loop-interacting RNA-binding protein, mitochondrial
1650	X2484	0.067068	0.0856832	0.433777	39	5654	0.054564	0.069761	0.434123	124	7564	0.0709261	0.0482464	0.14154	163	13218	0.820533	0.821529	0.49709	2484	SLIT2	Slit homolog 2 protein
1651	X2485	-0.0266466	0.0800733	0.739302	32	4697	0.0217415	0.036369	0.549972	101	6374	0.0221433	0.0380658	0.560761	133	11071	0.941129	0.861201	0.852638	2485	SLITRK1	SLIT and NTRK-like protein 1
1652	X2486	0.195236	0.0779014	0.0122037	43	5816	-0.00498759	0.0416103	0.904591	125	7811	0.117499	0.0381089	0.00204767	168	13627	0.280781	0.970977	0.032518	2486	SLITRK2	SLIT and NTRK-like protein 2
1653	X2487	0.0859734	0.0797766	0.281178	42	5655	0.0057815	0.0443656	0.896317	119	7607	-0.00982089	0.0477585	0.837075	161	13262	0.727981	0.96549	0.962	2487	SLITRK6	SLIT and NTRK-like protein 6
1654	X2488	-0.138263	0.132838	0.297951	35	4734	-0.0806625	0.0800738	0.313766	99	6463	-0.102811	0.067167	0.125849	134	11197	0.740541	0.749121	0.465197	2488	SLK	STE20-like serine/threonine-protein kinase
1655	X2489	-0.0258957	0.137794	0.850932	35	4810	0.0225623	0.090781	0.80372	101	6544	0.0240652	0.0694477	0.72895	136	11354	0.970687	0.939212	0.918643	2489	SLMAP	Sarcolemmal membrane-associated protein
1656	X249	-0.0241233	0.0780259	0.757191	32	4697	-0.0372082	0.0635212	0.558036	101	6374	-0.0226009	0.0464936	0.626891	133	11071	0.945923	0.865427	0.878672	249	BCL2L15	Bcl-2-like protein 15
1657	X2490	-0.055569	0.0776393	0.474156	36	4816	0.113104	0.0637494	0.0760313	103	6520	0.0332785	0.0481867	0.489807	139	11336	0.836596	0.433016	0.822065	2490	SLURP1	Secreted Ly-6/uPAR-related protein 1
1658	X2491	-0.0425296	0.198662	0.830485	41	5627	0.0189691	0.0917272	0.836166	122	7570	0.0843107	0.0771812	0.274669	163	13197	0.962585	0.945717	0.67432	2491	SMAD1	Mothers against decapentaplegic homolog 1
1659	X2492	-0.143761	0.152898	0.347097	36	4805	0.0473135	0.0787695	0.548068	101	6542	-0.0423142	0.0674074	0.530176	137	11347	0.7782	0.860305	0.844886	2492	SMAD2	Mothers against decapentaplegic homolog 2
1660	X2493	0.11177	0.116512	0.337407	36	4805	-0.0458223	0.054861	0.403581	101	6542	-0.0914708	0.0420776	0.0297158	137	11347	0.771454	0.806146	0.194289	2493	SMAD3	Mothers against decapentaplegic homolog 3
1661	X2494	0.00981189	0.0852589	0.908379	43	5721	0.0332655	0.0192651	0.0842175	122	7724	0.0674076	0.0177121	0.000141387	165	13445	0.985779	0.445075	0.00497749	2494	SMAD5	Mothers against decapentaplegic homolog 5
1662	X2495	0.124292	0.210305	0.554514	39	5654	0.136673	0.0784755	0.0815794	124	7564	0.0947939	0.0718146	0.186841	163	13218	0.873471	0.439807	0.575889	2495	SMARCA2	Probable global transcription activator SNF2L2
1663	X2496	-0.955261	0.616379	0.12119	35	4658	-0.0175564	0.074575	0.813883	98	6332	-0.0313488	0.0535696	0.558414	133	10990	0.61015	0.941123	0.852638	2496	SMC3	Structural maintenance of chromosomes protein 3
1664	X2497	-0.0530876	0.158845	0.738222	35	4810	-0.0060378	0.0673526	0.92857	101	6544	0.0209056	0.0565532	0.711635	136	11354	0.941129	0.97699	0.914844	2497	SMNDC1	Survival of motor neuron-related-splicing factor 30
1665	X2498	0.153114	0.0572735	0.00750911	43	5816	0.13761	0.036585	0.000168975	125	7811	0.182441	0.032853	2.80388e-08	168	13627	0.221647	0.0172695	1.02412e-05	2498	SMOC1	SPARC-related modular calcium-binding protein 1
1666	X2499	-0.0689468	0.0739702	0.35129	45	5773	0.0157683	0.043311	0.715804	124	7783	-0.0260025	0.0363965	0.474967	169	13556	0.779914	0.914952	0.812561	2499	SMOC2	SPARC-related modular calcium-binding protein 2
1667	X25	-0.168924	0.117443	0.150334	34	4664	-0.0958001	0.0452805	0.0343701	102	6357	-0.0827274	0.0465521	0.0755526	136	11021	0.639103	0.292797	0.35042	25	ACTN2	Alpha-actinin-2
1668	X250	0.447863	0.244822	0.0673492	35	4658	0.0437172	0.0616255	0.478075	98	6332	0.11506	0.079024	0.14539	133	10990	0.539163	0.837939	0.502803	250	BCL7A	B-cell CLL/lymphoma 7 protein family member A
1669	X2500	-0.0442166	0.097108	0.648868	43	5802	0.0716392	0.0479997	0.13557	124	7804	0.0436323	0.0421236	0.300289	167	13606	0.917039	0.546394	0.693196	2500	SMPD1	Sphingomyelin phosphodiesterase
1670	X2501	0.201731	0.402952	0.616629	32	4697	-0.0732563	0.0564943	0.194734	101	6374	0.112979	0.0908053	0.213431	133	11071	0.905036	0.629439	0.613824	2501	SMPD3	Sphingomyelin phosphodiesterase 3
1671	X2502	-0.145238	0.131858	0.270692	45	5765	-0.200231	0.071302	0.00498175	124	7773	-0.199245	0.0609247	0.00107411	169	13538	0.722034	0.112161	0.0214014	2502	SMPDL3A	Acid sphingomyelinase-like phosphodiesterase 3a
1672	X2503	-0.122012	0.10759	0.256777	36	4805	0.0815673	0.0924994	0.377877	101	6542	-0.0606764	0.0669345	0.364669	137	11347	0.716932	0.790533	0.749341	2503	SMPDL3B	Acid sphingomyelinase-like phosphodiesterase 3b
1673	X2504	-0.111566	0.124978	0.372025	32	4671	0.067593	0.063158	0.28452	100	6372	-0.00730141	0.0611647	0.90498	132	11043	0.789885	0.719419	0.979514	2504	SMS	Spermine synthase
1674	X2505	0.12528	0.238243	0.598991	35	4806	0.0247681	0.10663	0.81632	101	6563	0.0232807	0.0908928	0.797847	136	11369	0.897105	0.941981	0.944615	2505	SMTN	Smoothelin
1675	X2506	-0.173459	0.164504	0.291684	43	5752	0.102266	0.0887152	0.249015	124	7760	0.012547	0.0756269	0.868231	167	13512	0.734786	0.690343	0.967891	2506	SNAP23	Synaptosomal-associated protein 23
1676	X2507	-0.152226	0.21274	0.474269	32	4671	0.0920613	0.0499109	0.0651085	100	6372	0.0725306	0.0451597	0.108253	132	11043	0.836596	0.408276	0.422883	2507	SNAP25	Synaptosomal-associated protein 25
1677	X2508	-0.0567712	0.131486	0.665912	44	5785	0.149132	0.0976889	0.126861	123	7777	0.0416589	0.0823566	0.612972	167	13562	0.919561	0.539576	0.874136	2508	SNAP29	Synaptosomal-associated protein 29
1678	X2509	-0.134501	0.122659	0.272842	36	4820	-0.0763309	0.0623754	0.221052	102	6569	-0.0687124	0.0465988	0.140333	138	11389	0.723451	0.653099	0.496433	2509	SNAPIN	SNARE-associated protein Snapin
1679	X251	-0.00166383	0.0988558	0.986572	36	4805	0.0252306	0.0498487	0.612755	101	6542	0.0220407	0.0467256	0.637136	137	11347	0.997724	0.876995	0.885198	251	BCL7B	B-cell CLL/lymphoma 7 protein family member B
1680	X2510	0.00437434	0.195962	0.982191	35	4728	0.227317	0.129024	0.0780995	102	6431	0.0656142	0.102143	0.520628	137	11159	0.997724	0.435587	0.840052	2510	SNCA	Alpha-synuclein
1681	X2511	0.0572037	0.14571	0.694625	42	5726	0.180856	0.0695571	0.00931959	123	7702	0.172241	0.0665056	0.00960114	165	13428	0.930199	0.155892	0.0903726	2511	SNCG	Gamma-synuclein
1682	X2512	0.0135949	0.163675	0.933804	34	4690	0.00878937	0.0347434	0.800284	100	6411	0.012231	0.026788	0.64797	134	11101	0.991214	0.938327	0.887047	2512	SNED1	Sushi, nidogen and EGF-like domain-containing protein 1
1683	X2513	-0.0467742	0.057756	0.418021	35	4818	-0.00164513	0.0332693	0.960562	101	6574	-0.0286499	0.0260256	0.270968	136	11392	0.816158	0.985866	0.67297	2513	SNRPB2	U2 small nuclear ribonucleoprotein B''
1684	X2514	0.0600514	0.187616	0.748911	34	4664	0.0910444	0.0838868	0.277778	102	6357	0.0636542	0.0710598	0.370368	136	11021	0.944161	0.71602	0.754319	2514	SNU13	NHP2-like protein 1
1685	X2515	-0.00757936	0.0866295	0.930281	35	4728	0.0449553	0.0545714	0.41006	102	6431	-0.00812567	0.0450592	0.856891	137	11159	0.989905	0.808196	0.966385	2515	SNX15	Sorting nexin-15
1686	X2516	-0.0964049	0.0591023	0.102858	35	4810	-0.0187221	0.0476988	0.694683	101	6544	-0.0640144	0.0372461	0.0856719	136	11354	0.591267	0.909857	0.372566	2516	SNX18	Sorting nexin-18
1687	X2517	0.0377184	0.169427	0.823829	36	4805	0.0748076	0.0837353	0.371653	101	6542	0.0571613	0.0790268	0.469486	137	11347	0.962585	0.784242	0.8103	2517	SNX2	Sorting nexin-2
1688	X2518	-0.0301199	0.0489213	0.538106	34	4690	0.0286603	0.0277252	0.301263	100	6411	-0.00431813	0.0240686	0.857616	134	11101	0.862617	0.744117	0.966385	2518	SNX5	Sorting nexin-5
1689	X2519	-0.20168	0.122913	0.100831	43	5752	0.0730534	0.0742924	0.325449	124	7760	-0.0126105	0.062197	0.83933	167	13512	0.591267	0.758396	0.962	2519	SNX9	Sorting nexin-9
1690	X252	-0.0837719	0.13577	0.537227	43	5754	0.248538	0.103133	0.0159573	125	7741	0.047579	0.0804953	0.554468	168	13495	0.862617	0.197616	0.851817	252	BCR	Breakpoint cluster region protein
1691	X2520	-0.106883	0.0817084	0.190837	43	5646	0.0371078	0.0525321	0.47995	122	7595	0.0513781	0.0475507	0.279924	165	13241	0.664631	0.837939	0.679042	2520	SOD1	Superoxide dismutase [Cu-Zn]
1692	X2521	-0.111859	0.10633	0.292802	44	5760	0.0079794	0.0467339	0.864427	125	7754	-0.0296949	0.0448809	0.508202	169	13514	0.735638	0.951693	0.834881	2521	SOD2	Superoxide dismutase [Mn], mitochondrial
1693	X2522	-0.164635	0.0543672	0.00246007	35	4833	-0.134536	0.0334277	5.70514e-05	105	6577	-0.121383	0.0256993	2.32137e-06	140	11410	0.136414	0.00998395	0.000271322	2522	SOD3	Extracellular superoxide dismutase
1694	X2523	-0.0234931	0.059126	0.691117	36	4820	-0.0314043	0.0424338	0.459253	102	6569	-0.00747425	0.0300382	0.803497	138	11389	0.92977	0.831935	0.946845	2523	SORBS1	Sorbin and SH3 domain-containing protein 1
1695	X2524	0.0338649	0.067751	0.617185	41	5627	0.0527705	0.0331595	0.111517	122	7570	0.0476015	0.0324168	0.14199	163	13197	0.905328	0.514484	0.497309	2524	SORCS2	VPS10 domain-containing receptor SorCS2
1696	X2525	0.300914	0.142768	0.0350552	43	5798	0.0711436	0.0731688	0.330891	125	7777	0.177464	0.0659542	0.00713003	168	13575	0.465597	0.761309	0.0765954	2525	SORD	Sorbitol dehydrogenase
1697	X2526	0.052947	0.0715444	0.459265	43	5743	0.0273954	0.0380381	0.471396	124	7748	0.040056	0.0347035	0.248403	167	13491	0.835297	0.837939	0.652686	2526	SORT1	Sortilin
1698	X2527	-0.550161	0.288771	0.0567562	43	5743	0.119145	0.0399961	0.00289281	124	7748	0.115955	0.0352114	0.000990861	167	13491	0.52573	0.0855195	0.0210085	2527	SOST	Sclerostin
1699	X2528	-0.0999513	0.060548	0.0987837	35	4694	-0.034995	0.0419791	0.40449	95	6411	-0.0741013	0.0331841	0.0255465	130	11105	0.591267	0.806146	0.177731	2528	SOWAHA	Ankyrin repeat domain-containing protein SOWAHA
1700	X2529	0.262105	0.164028	0.110059	35	4807	-0.00358012	0.0241869	0.882328	102	6554	0.00234927	0.020405	0.90834	137	11361	0.600528	0.9585	0.979514	2529	SOX2	Transcription factor SOX-2
1701	X253	0.163336	0.195941	0.404507	36	4842	-0.0327099	0.0838349	0.696411	104	6570	0.0996196	0.0913371	0.275413	140	11412	0.808034	0.910147	0.67432	253	BDNF	Brain-derived neurotrophic factor
1702	X2530	-0.00309525	0.0463118	0.946713	35	4694	-0.0131331	0.0300156	0.661719	95	6411	-0.00839483	0.0309097	0.785936	130	11105	0.991324	0.894954	0.943228	2530	SOX9	Transcription factor SOX-9
1703	X2531	-0.073383	0.0545974	0.178924	36	4820	-0.0318361	0.0242081	0.188476	102	6569	-0.0488735	0.0239636	0.0414012	138	11389	0.652645	0.619509	0.24596	2531	SPACA5_SPACA5B	Sperm acrosome-associated protein 5
1704	X2532	-0.155551	0.123034	0.206125	36	4820	-0.0711453	0.0539443	0.187214	102	6569	-0.055608	0.0431227	0.197214	138	11389	0.675978	0.619509	0.589884	2532	SPAG1	Sperm-associated antigen 1
1705	X2533	-0.0265932	0.155263	0.864005	44	5785	0.0435962	0.0696683	0.531467	123	7777	0.0118221	0.068308	0.862596	167	13562	0.972786	0.859883	0.967194	2533	SPARC	SPARC
1706	X2534	-0.0760012	0.0617137	0.218131	43	5768	0.0225723	0.0270768	0.404484	123	7752	-0.0153732	0.0284649	0.589145	166	13520	0.684664	0.806146	0.862294	2534	SPARCL1	SPARC-like protein 1
1707	X2535	-0.110442	0.126222	0.381584	35	4728	0.0427146	0.0846778	0.613954	102	6431	-0.0238823	0.0691301	0.729742	137	11159	0.792478	0.876995	0.918643	2535	SPART	Spartin
1708	X2536	0.00467659	0.0440884	0.915524	36	4838	-0.013238	0.028083	0.637364	103	6561	-0.027443	0.0261976	0.294852	139	11399	0.988239	0.884782	0.690904	2536	SPESP1	Sperm equatorial segment protein 1
1709	X2537	-0.0635134	0.0789329	0.421021	44	5760	0.0423152	0.0450885	0.347992	125	7754	-0.0298196	0.0396605	0.452129	169	13514	0.817448	0.770097	0.804207	2537	SPINK1	Serine protease inhibitor Kazal-type 1
1710	X2538	0.00966013	0.0526489	0.85442	35	4728	0.0463853	0.0390866	0.235333	102	6431	0.0500242	0.0370854	0.177372	137	11159	0.970687	0.673957	0.559698	2538	SPINK2	Serine protease inhibitor Kazal-type 2
1711	X2539	0.0072312	0.123906	0.953461	43	5754	0.0342232	0.0649858	0.598453	125	7741	0.0256385	0.0542105	0.636253	168	13495	0.992603	0.87237	0.88488	2539	SPINK4	Serine protease inhibitor Kazal-type 4
1712	X254	-0.205168	0.0815583	0.011883	34	4690	0.0485584	0.0646936	0.4529	100	6411	-0.0422343	0.0603663	0.484157	134	11101	0.277246	0.828143	0.819169	254	BECN1	Beclin-1
1713	X2540	-0.0807241	0.0628017	0.198659	44	5760	0.00204342	0.0361053	0.954867	125	7754	-0.0285604	0.0290089	0.324851	169	13514	0.670588	0.985592	0.716263	2540	SPINK5	Serine protease inhibitor Kazal-type 5
1714	X2541	-0.291084	0.105891	0.00597974	43	5816	0.082883	0.0645492	0.199132	125	7811	-0.0436482	0.0585258	0.455791	168	13627	0.205562	0.634134	0.806791	2541	SPINK6	Serine protease inhibitor Kazal-type 6
1715	X2542	-0.109073	0.0539967	0.0433832	34	4664	-0.0143741	0.0302914	0.635125	102	6357	-0.0808803	0.0268009	0.00254604	136	11021	0.485693	0.883543	0.0364865	2542	SPINK8	Serine protease inhibitor Kazal-type 8
1716	X2543	0.0643108	0.0870838	0.460215	44	5734	0.00710166	0.0254054	0.779836	125	7720	0.00295257	0.0253394	0.90724	169	13454	0.83548	0.934268	0.979514	2543	SPINT1	Kunitz-type protease inhibitor 1
1717	X2544	-0.0292367	0.0620871	0.637714	45	5773	0.00261758	0.0403894	0.948326	124	7783	0.00411583	0.0344421	0.904879	169	13556	0.915966	0.982976	0.979514	2544	SPINT2	Kunitz-type protease inhibitor 2
1718	X2545	-0.499788	0.327687	0.127209	35	4810	0.106354	0.12263	0.385791	101	6544	-0.0829642	0.127699	0.515894	136	11354	0.61734	0.794462	0.839272	2545	SPINT3	Kunitz-type protease inhibitor 3
1719	X2546	-0.0933522	0.0742365	0.208574	42	5726	0.0369289	0.0254538	0.14683	123	7702	0.0207856	0.0247682	0.401355	165	13428	0.679987	0.567449	0.775635	2546	SPOCK1	Testican-1
1720	X2547	-0.0159414	0.062382	0.798302	45	5754	0.0528048	0.0353695	0.135451	124	7761	0.0667477	0.0313686	0.0333495	169	13515	0.956427	0.546394	0.209564	2547	SPON1	Spondin-1
1721	X2548	-0.288478	0.203572	0.156458	43	5725	0.0199712	0.0351439	0.569851	124	7722	0.0353229	0.0357382	0.322968	167	13447	0.639103	0.869053	0.714683	2548	SPON2	Spondin-2
1722	X2549	0.0588896	0.0806738	0.465407	44	5822	0.0255977	0.0505632	0.612681	125	7841	0.0118745	0.043884	0.786707	169	13663	0.836596	0.876995	0.943228	2549	SPP1	Osteopontin
1723	X255	-0.106885	0.0763116	0.161322	35	4658	0.0093436	0.0495396	0.8504	98	6332	-0.00844118	0.0410913	0.83724	133	10990	0.641337	0.947338	0.962	255	BEX3	Protein BEX3
1724	X2550	-0.0975082	0.152129	0.521552	32	4697	0.0404317	0.0708018	0.567963	101	6374	0.078457	0.065326	0.229748	133	11071	0.859929	0.869053	0.632518	2550	SPRED2	Sprouty-related, EVH1 domain-containing protein 2
1725	X2551	-0.215337	0.250258	0.389536	35	4658	0.138905	0.0709643	0.0503009	98	6332	0.117994	0.0624893	0.0589945	133	10990	0.798485	0.354248	0.306185	2551	SPRING1	SREBP regulating gene protein
1726	X2552	0.242661	0.233533	0.298764	35	4734	0.202784	0.109356	0.0636908	99	6463	0.250151	0.109506	0.0223506	134	11197	0.741706	0.407227	0.167797	2552	SPRR1B	Cornifin-B
1727	X2553	-0.252206	0.119624	0.0350029	35	4818	0.015839	0.0871227	0.855739	101	6574	-0.0397392	0.0672238	0.554421	136	11392	0.465597	0.950038	0.851817	2553	SPRR3	Small proline-rich protein 3
1728	X2554	-0.25459	0.13558	0.0604117	42	5685	0.055066	0.0954076	0.563827	122	7587	-0.0395295	0.0766891	0.606238	164	13272	0.528512	0.868936	0.870046	2554	SPRY2	Protein sprouty homolog 2
1729	X2555	0.067076	0.0856781	0.433695	32	4671	0.0828167	0.0423045	0.0502732	100	6372	0.0571531	0.034903	0.10153	132	11043	0.820533	0.354248	0.407526	2555	SPTBN2	Spectrin beta chain, non-erythrocytic 2
1730	X2556	-0.016559	0.0421734	0.694585	35	4818	-0.0354302	0.0276822	0.200583	101	6574	-0.0158099	0.0257804	0.53971	136	11392	0.930199	0.635688	0.849176	2556	SPTLC1	Serine palmitoyltransferase 1
1731	X2557	-0.292941	0.182349	0.108167	44	5774	0.0750247	0.128617	0.559679	123	7762	-0.124222	0.105882	0.240713	167	13536	0.598928	0.866657	0.644136	2557	SRC	Proto-oncogene tyrosine-protein kinase Src
1732	X2558	0.100499	0.0983761	0.306978	43	5721	0.00184082	0.0614728	0.976111	122	7724	0.0575969	0.0513036	0.261579	165	13445	0.747868	0.992193	0.665785	2558	SRP14	Signal recognition particle 14 kDa protein
1733	X2559	0.182401	0.202379	0.367438	43	5754	0.0764663	0.0916037	0.403857	125	7741	0.0326664	0.0735019	0.656732	168	13495	0.78876	0.806146	0.89213	2559	SRPK2	SRSF protein kinase 2
1734	X256	0.319531	0.365065	0.381426	36	4842	0.186716	0.104351	0.0735662	104	6570	0.271806	0.0831589	0.00108115	140	11412	0.792478	0.42415	0.0214014	256	BGLAP	Osteocalcin
1735	X2560	-0.0162198	0.0953468	0.864921	36	4838	0.0251016	0.0355033	0.479553	103	6561	-0.0182914	0.0394358	0.642773	139	11399	0.972786	0.837939	0.886006	2560	SRPX	Sushi repeat-containing protein SRPX
1736	X2561	-0.145148	0.0943111	0.123796	39	5654	-0.0772105	0.0468482	0.0993326	124	7564	-0.0865118	0.0469607	0.0654434	163	13218	0.611032	0.480546	0.325925	2561	SSB	Lupus La protein
1737	X2562	-0.00489427	0.0620437	0.937125	32	4697	-0.0562738	0.0251307	0.0251397	101	6374	-0.0327277	0.0300726	0.276466	133	11071	0.991214	0.249858	0.67432	2562	SSBP1	Single-stranded DNA-binding protein, mitochondrial
1738	X2563	0.742937	0.241512	0.00209659	43	5743	0.492719	0.139039	0.000394481	124	7748	0.685266	0.146939	3.10712e-06	167	13491	0.124918	0.0294672	0.00032425	2563	SSC4D	Scavenger receptor cysteine-rich domain-containing group B protein
1739	X2564	0.14705	0.0871506	0.0915429	43	5790	0.118437	0.0496539	0.0170679	123	7781	0.138984	0.042549	0.00108905	166	13571	0.584888	0.201912	0.0214014	2564	SSC5D	Soluble scavenger receptor cysteine-rich domain-containing protein SSC5D
1740	X2565	-0.0166991	0.0364321	0.646693	35	4658	0.0262277	0.0314821	0.404789	98	6332	-0.00212641	0.0236335	0.928307	133	10990	0.917039	0.806146	0.984825	2565	SSH3	Protein phosphatase Slingshot homolog 3
1741	X2566	-0.0489807	0.0894207	0.58386	35	4810	0.0275509	0.0524787	0.599589	101	6544	-0.0165754	0.0540087	0.758918	136	11354	0.888096	0.87237	0.932539	2566	SSNA1	Sjoegren syndrome nuclear autoantigen 1
1742	X2567	-0.0812111	0.0999975	0.416716	35	4728	0.0434721	0.0534746	0.416248	102	6431	-0.0240471	0.0560861	0.668102	137	11159	0.816158	0.81137	0.89413	2567	ST13	Hsc70-interacting protein
1743	X2568	-0.0879965	0.0777225	0.257555	43	5721	0.014073	0.0452378	0.755733	122	7724	-0.0239499	0.0381807	0.530477	165	13445	0.716932	0.92424	0.844886	2568	ST3GAL1	CMP-N-acetylneuraminate-beta-galactosamide-alpha-2,3-sialyltransferase 1
1744	X2569	0.11634	0.0687586	0.0906438	44	5829	0.0454599	0.033211	0.171055	125	7856	0.0641771	0.0333374	0.0542197	169	13685	0.584888	0.602929	0.289634	2569	ST6GAL1	Beta-galactoside alpha-2,6-sialyltransferase 1
1745	X257	0.314982	0.370412	0.395127	41	5622	-0.0269135	0.125913	0.830744	122	7560	0.0433923	0.115573	0.707322	163	13182	0.800747	0.945717	0.913622	257	BGN	Biglycan
1746	X2570	0.383091	0.215041	0.0748338	32	4697	-0.042441	0.0473414	0.369992	101	6374	0.0549086	0.0749828	0.463996	133	11071	0.55358	0.783986	0.807502	2570	ST8SIA1	Alpha-N-acetylneuraminide alpha-2,8-sialyltransferase
1747	X2571	0.05546	0.0553249	0.31613	36	4842	0.0891336	0.0286784	0.00188329	104	6570	0.0888685	0.0260912	0.000659036	140	11412	0.754512	0.0682847	0.0156561	2571	STAB2	Stabilin-2
1748	X2572	0.0107503	0.0546665	0.8441	36	4805	0.0292061	0.0382051	0.444596	101	6542	-0.00288168	0.0305335	0.924809	137	11347	0.967239	0.82588	0.984825	2572	STAM	Signal transducing adapter molecule 1
1749	X2573	-0.136591	0.124182	0.271364	42	5717	0.0482394	0.0676958	0.476099	123	7688	-0.0469256	0.0601953	0.435652	165	13405	0.722155	0.837939	0.796503	2573	STAMBP	STAM-binding protein
1750	X2574	-0.0514339	0.116878	0.659891	32	4697	0.0735532	0.0818259	0.368706	101	6374	-0.003117	0.0625448	0.960253	133	11071	0.919554	0.78362	0.989955	2574	STAT2	Signal transducer and activator of transcription 2
1751	X2575	-0.148891	0.20242	0.462001	43	5721	0.106489	0.141562	0.451903	122	7724	-0.019382	0.115293	0.866495	165	13445	0.836252	0.827357	0.967891	2575	STAT5B	Signal transducer and activator of transcription 5B
1752	X2576	-0.025574	0.115431	0.824662	35	4658	0.173688	0.0826264	0.0355453	98	6332	0.0924024	0.0614098	0.132405	133	10990	0.962585	0.296775	0.478228	2576	STAU1	Double-stranded RNA-binding protein Staufen homolog 1
1753	X2577	-0.11506	0.0721969	0.111003	43	5830	0.184469	0.0492004	0.000177305	124	7835	0.0798812	0.0395393	0.0433523	167	13665	0.600746	0.0172695	0.252342	2577	STC1	Stanniocalcin-1
1754	X2578	-0.0371677	0.0396576	0.348648	43	5757	-0.00836262	0.0263191	0.750683	125	7744	-0.0127935	0.0218627	0.558432	168	13501	0.778662	0.92424	0.852638	2578	STC2	Stanniocalcin-2
1755	X2579	0.0955713	0.201109	0.63463	32	4671	-0.134973	0.0565724	0.0170404	100	6372	-0.0580599	0.0760122	0.444973	132	11043	0.914725	0.201912	0.801115	2579	STEAP4	Metalloreductase STEAP4
1756	X258	-0.0647198	0.131182	0.621759	32	4671	-0.0359698	0.0834601	0.666481	100	6372	-0.0651326	0.0627103	0.298978	132	11043	0.907772	0.894954	0.693196	258	BHLHE40	Class E basic helix-loop-helix protein 40
1757	X2580	-0.178328	0.10381	0.0858269	44	5745	0.0109229	0.0692956	0.87475	125	7739	-0.0611573	0.0585723	0.296424	169	13484	0.573881	0.957311	0.691732	2580	STIP1	Stress-induced-phosphoprotein 1
1758	X2581	-0.141637	0.115721	0.220971	42	5655	0.034531	0.0772541	0.65489	119	7607	-0.040055	0.0668976	0.549339	161	13262	0.685431	0.893692	0.851817	2581	STK11	Serine/threonine-protein kinase STK11
1759	X2582	-0.168185	0.114064	0.140352	39	5654	0.0221457	0.0666346	0.739629	124	7564	-0.0796996	0.0560389	0.154963	163	13218	0.634484	0.922204	0.519031	2582	STK24	Serine/threonine-protein kinase 24
1760	X2583	-0.174615	0.165395	0.291085	43	5752	0.0415681	0.0969121	0.667977	124	7760	-0.026257	0.076484	0.731373	167	13512	0.734786	0.895745	0.919786	2583	STK4	Serine/threonine-protein kinase 4
1761	X2584	0.393561	0.193838	0.0423199	35	4658	0.123787	0.097853	0.205861	98	6332	0.146365	0.0842061	0.0821802	133	10990	0.483234	0.641243	0.363284	2584	STOML2	Stomatin-like protein 2, mitochondrial
1762	X2585	-0.0652139	0.0696468	0.349092	41	5627	-0.0150209	0.0602545	0.803136	122	7570	-0.0213532	0.048482	0.659622	163	13197	0.778662	0.939081	0.893224	2585	STX16	Syntaxin-16
1763	X2586	-0.0689211	0.0536878	0.199234	35	4694	0.00792772	0.0350903	0.821261	95	6411	-0.0278219	0.0275798	0.31308	130	11105	0.671416	0.94403	0.70425	2586	STX1B	Syntaxin-1B
1764	X2587	0.0380177	0.10662	0.721413	35	4818	0.105863	0.0628911	0.0923217	101	6574	0.0161549	0.0512715	0.752697	136	11392	0.93661	0.465914	0.930115	2587	STX3	Syntaxin-3
1765	X2588	-0.06831	0.0987847	0.489249	43	5721	0.090953	0.078687	0.247729	122	7724	0.0240206	0.0554792	0.66504	165	13445	0.84496	0.688084	0.89413	2588	STX4	Syntaxin-4
1766	X2589	0.00279514	0.0827508	0.973054	32	4697	0.0344592	0.0690871	0.617935	101	6374	-0.0264827	0.0493867	0.591799	133	11071	0.99589	0.878703	0.863755	2589	STX5	Syntaxin-5
1767	X259	-0.00839602	0.0597816	0.888309	34	4664	0.0372819	0.0315889	0.237913	102	6357	0.014532	0.0257334	0.572269	136	11021	0.978124	0.676904	0.852638	259	BHMT2	S-methylmethionine--homocysteine S-methyltransferase BHMT2
1768	X2590	0.0443926	0.225289	0.843791	41	5627	0.0400693	0.0857666	0.640364	122	7570	0.152285	0.0956535	0.111373	163	13197	0.967239	0.885997	0.431035	2590	STX6	Syntaxin-6
1769	X2591	0.274461	0.144431	0.0573949	32	4697	0.108969	0.0662138	0.0998228	101	6374	0.102228	0.0530269	0.0538724	133	11071	0.52573	0.481637	0.288306	2591	STX7	Syntaxin-7
1770	X2592	0.0990339	0.0771819	0.199449	43	5754	0.0428545	0.0541543	0.428745	125	7741	0.0720538	0.0437305	0.0994189	168	13495	0.671416	0.818311	0.402915	2592	STX8	Syntaxin-8
1771	X2593	0.170836	0.145945	0.241779	36	4820	0.0561037	0.0860169	0.514246	102	6569	0.0261193	0.0691195	0.705516	138	11389	0.709778	0.850864	0.913622	2593	STXBP1	Syntaxin-binding protein 1
1772	X2594	0.00741764	0.143239	0.9587	41	5627	-0.00558462	0.0516946	0.913971	122	7570	-0.0198702	0.0439718	0.651352	163	13197	0.992603	0.974324	0.887786	2594	STXBP3	Syntaxin-binding protein 3
1773	X2595	-0.0313581	0.069526	0.65197	35	4810	0.00761954	0.0434704	0.860859	101	6544	0.00132095	0.0375413	0.971931	136	11354	0.917039	0.951065	0.992316	2595	SUGP1	SURP and G-patch domain-containing protein 1
1774	X2596	-0.214464	0.13175	0.103566	41	5627	0.0197639	0.090266	0.826687	122	7570	-0.0682678	0.0733641	0.352095	163	13197	0.591267	0.945248	0.740711	2596	SUGT1	Protein SGT1 homolog
1775	X2597	-0.302603	0.2088	0.147269	43	5830	0.0127619	0.137528	0.926066	124	7835	-0.197155	0.12663	0.119483	167	13665	0.639103	0.976803	0.448753	2597	SULT1A1	Sulfotransferase 1A1
1776	X2598	0.287724	0.126698	0.0231507	43	5754	0.0396245	0.0656328	0.546023	125	7741	0.148449	0.0581806	0.0107255	168	13495	0.369651	0.860305	0.0979377	2598	SULT2A1	Bile salt sulfotransferase
1777	X2599	0.156118	0.101985	0.125821	32	4697	0.0708069	0.0760808	0.352019	101	6374	0.0400353	0.0521396	0.442578	133	11071	0.614795	0.770692	0.799166	2599	SUMF1	Formylglycine-generating enzyme
1778	X26	0.0520376	0.0529807	0.326002	42	5685	-0.0211859	0.0313903	0.499728	122	7587	0.0200017	0.031789	0.529216	164	13272	0.759631	0.843984	0.844886	26	ACTN4	Alpha-actinin-4
1779	X260	-0.0743488	0.122113	0.542623	43	5754	0.0696754	0.0726828	0.337749	125	7741	-0.0354137	0.0625749	0.571434	168	13495	0.866418	0.765661	0.852638	260	BID	BH3-interacting domain death agonist
1780	X2600	-0.0727895	0.0983174	0.459086	43	5830	0.0887388	0.052637	0.091822	124	7835	0.00624609	0.0511367	0.902784	167	13665	0.835297	0.465914	0.979514	2600	SUMF2	Inactive C-alpha-formylglycine-generating enzyme 2
1781	X2601	0.175205	0.129741	0.176879	36	4820	0.26313	0.0816816	0.00127563	102	6569	0.133064	0.0776413	0.0865588	138	11389	0.652645	0.0564756	0.374703	2601	SUOX	Sulfite oxidase, mitochondrial
1782	X2602	0.0886773	0.0958289	0.354773	42	5655	0.0167039	0.0518444	0.747306	119	7607	0.0769657	0.0514309	0.134526	161	13262	0.782965	0.923909	0.481723	2602	SUSD1	Sushi domain-containing protein 1
1783	X2603	-0.158421	0.0531289	0.00286541	44	5760	-0.0720472	0.0278134	0.0095871	125	7754	-0.097481	0.0235746	3.54959e-05	169	13514	0.14191	0.157379	0.00178826	2603	SUSD2	Sushi domain-containing protein 2
1784	X2604	-0.0161183	0.074437	0.82857	36	4805	0.0524251	0.0685068	0.44412	101	6542	0.0361646	0.0481945	0.45302	137	11347	0.962585	0.82588	0.804207	2604	SUSD4	Sushi domain-containing protein 4
1785	X2605	-0.0260771	0.0615182	0.671645	35	4706	0.135796	0.0441771	0.00211271	100	6385	0.0576197	0.0293596	0.0496983	135	11091	0.922326	0.0709243	0.271969	2605	SUSD5	Sushi domain-containing protein 5
1786	X2606	0.155145	0.110417	0.159995	35	4694	-0.0108855	0.0647755	0.866545	95	6411	0.028369	0.0570202	0.618819	130	11105	0.639103	0.952612	0.875356	2606	SV2A	Synaptic vesicle glycoprotein 2A
1787	X2607	-0.0178452	0.0641521	0.780881	35	4810	-0.0641723	0.0362976	0.0770695	101	6544	-0.0549618	0.0288346	0.0566366	136	11354	0.951119	0.433777	0.298722	2607	SWAP70	Switch-associated protein 70
1788	X2608	-0.192368	0.169131	0.255374	35	4728	0.0934963	0.071324	0.189903	102	6431	0.042912	0.0545162	0.431198	137	11159	0.716932	0.622778	0.795501	2608	SYAP1	Synapse-associated protein 1
1789	X2609	-0.199604	0.13981	0.153383	32	4671	-0.106818	0.0500911	0.0329682	100	6372	-0.0513433	0.0437179	0.240226	132	11043	0.639103	0.286705	0.644136	2609	SYNGAP1	Ras/Rap GTPase-activating protein SynGAP
1790	X261	-0.156463	0.145806	0.28323	44	5760	0.030317	0.110648	0.784088	125	7754	0.000728589	0.0893401	0.993493	169	13514	0.727981	0.935421	0.99826	261	BIN2	Bridging integrator 2
1791	X2610	0.00747356	0.0525109	0.886824	35	4818	-0.0113148	0.0288977	0.695394	101	6574	0.0125024	0.0274135	0.648342	136	11392	0.977706	0.90996	0.887047	2610	SYT1	Synaptotagmin-1
1792	X2611	-0.0411806	0.116154	0.722937	36	4838	-0.00404834	0.0699294	0.953835	103	6561	-0.0362505	0.0539987	0.502016	139	11399	0.936773	0.985592	0.832746	2611	SYTL4	Synaptotagmin-like protein 4
1793	X2612	-0.260983	0.193788	0.178063	35	4734	0.020384	0.128874	0.874323	99	6463	-0.0653765	0.0927288	0.480792	134	11197	0.652645	0.957311	0.816932	2612	TAB2	TGF-beta-activated kinase 1 and MAP3K7-binding protein 2
1794	X2613	-0.172521	0.200346	0.389175	43	5721	0.102954	0.128591	0.423343	122	7724	-0.0437872	0.105049	0.676805	165	13445	0.798485	0.815431	0.897288	2613	TACC3	Transforming acidic coiled-coil-containing protein 3
1795	X2614	-0.0502193	0.0536157	0.348937	39	5153	0.0229249	0.032616	0.482136	105	6883	-0.0151574	0.0262265	0.563305	144	12036	0.778662	0.837939	0.852638	2614	TACSTD2	Tumor-associated calcium signal transducer 2
1796	X2615	-0.0143728	0.070372	0.838166	36	4805	-0.0269976	0.038697	0.485387	101	6542	-0.0333434	0.0321658	0.299917	137	11347	0.966405	0.838735	0.693196	2615	TADA3	Transcriptional adapter 3
1797	X2616	0.0663562	0.0607764	0.274917	43	5721	0.107742	0.0375994	0.00416325	122	7724	0.110502	0.0282501	9.16988e-05	165	13445	0.725177	0.102227	0.00352558	2616	TAFA5	Chemokine-like protein TAFA-5
1798	X2617	0.205394	0.116867	0.0788324	35	4658	-0.000583344	0.0746314	0.993764	98	6332	0.0375366	0.0601016	0.532265	133	10990	0.564579	0.99692	0.84618	2617	TAGLN3	Transgelin-3
1799	X2618	-0.00704638	0.0696148	0.919376	36	4826	0.01381	0.0448488	0.75814	104	6535	-0.0100416	0.0332452	0.762616	140	11361	0.988603	0.92424	0.933542	2618	TALDO1	Transaldolase
1800	X2619	0.140812	0.132437	0.287674	42	5685	0.0448447	0.07588	0.554524	122	7587	0.00898857	0.0619954	0.884721	164	13272	0.730941	0.865427	0.975418	2619	TANK	TRAF family member-associated NF-kappa-B activator
1801	X262	-0.133335	0.0988446	0.177358	41	5627	-0.0509859	0.0806274	0.527148	122	7570	-0.0792701	0.0604125	0.189471	163	13197	0.652645	0.857139	0.579775	262	BIRC2	Baculoviral IAP repeat-containing protein 2
1802	X2620	-0.046741	0.0582512	0.422319	35	4734	-0.0781863	0.0503898	0.120751	99	6463	-0.0658306	0.0359302	0.0669247	134	11197	0.817771	0.529781	0.328685	2620	TAP1	Antigen peptide transporter 1
1803	X2621	0.124179	0.122313	0.309984	39	5654	0.130535	0.0868277	0.132742	124	7564	0.0893671	0.0679927	0.188724	163	13218	0.749774	0.546394	0.579256	2621	TARBP2	RISC-loading complex subunit TARBP2
1804	X2622	-0.126838	0.144269	0.379307	35	4694	-0.0788379	0.0825761	0.339714	95	6411	-0.0533346	0.0665011	0.422547	130	11105	0.790606	0.765661	0.7875	2622	TARM1	T-cell-interacting, activating receptor on myeloid cells protein 1
1805	X2623	-0.0179137	0.0787658	0.82009	36	4805	0.0116313	0.0377292	0.757867	101	6542	-0.00422542	0.0333919	0.899304	137	11347	0.962585	0.92424	0.979514	2623	TARS1	Threonine--tRNA ligase 1, cytoplasmic
1806	X2624	0.152623	0.0952847	0.109209	35	4818	0.0896092	0.0719114	0.212726	101	6574	0.0350733	0.0573893	0.541102	136	11392	0.598928	0.644797	0.849176	2624	TAX1BP1	Tax1-binding protein 1
1807	X2625	0.00100918	0.0873195	0.990779	39	5654	0.0272327	0.0407921	0.504392	124	7564	0.0101688	0.0383725	0.791008	163	13218	0.997724	0.843984	0.943318	2625	TBC1D17	TBC1 domain family member 17
1808	X2626	-0.223056	0.152588	0.143793	43	5721	0.11042	0.102274	0.280296	122	7724	-0.0434855	0.0819116	0.5955	165	13445	0.639103	0.717087	0.864406	2626	TBC1D23	TBC1 domain family member 23
1809	X2627	-0.0783142	0.122243	0.521754	43	5754	0.0723198	0.086582	0.403563	125	7741	0.0564982	0.0691478	0.413891	168	13495	0.859929	0.806146	0.783284	2627	TBC1D5	TBC1 domain family member 5
1810	X2628	-0.170313	0.144431	0.238319	35	4728	0.101944	0.092791	0.271924	102	6431	-0.0965804	0.0863747	0.2635	137	11159	0.709778	0.708747	0.666194	2628	TBCA	Tubulin-specific chaperone A
1811	X2629	0.429906	0.249606	0.0850085	42	5726	0.0684776	0.107975	0.52595	123	7702	0.00195502	0.0884525	0.982366	165	13428	0.572863	0.856648	0.995192	2629	TBCB	Tubulin-folding cofactor B
1812	X263	-0.0777261	0.0488101	0.111291	44	5829	-0.0134913	0.0310755	0.664183	125	7856	-0.0456694	0.0243882	0.0611234	169	13685	0.600746	0.894954	0.311154	263	BLMH	Bleomycin hydrolase
1813	X2630	-0.129473	0.111063	0.24371	42	5726	0.043982	0.0896703	0.623791	123	7702	-0.0979628	0.0768598	0.202463	165	13428	0.709778	0.878706	0.595802	2630	TBCC	Tubulin-specific chaperone C
1814	X2631	-0.150695	0.128984	0.242673	41	5627	0.0602344	0.0827157	0.466485	122	7570	-0.0443655	0.0700002	0.526218	163	13197	0.709778	0.836753	0.844886	2631	TBL1X	F-box-like/WD repeat-containing protein TBL1X
1815	X2632	-0.129836	0.0703705	0.0650328	35	4694	-0.0445133	0.0332811	0.181061	95	6411	-0.0639865	0.031296	0.0408984	130	11105	0.533143	0.613281	0.244887	2632	TBR1	T-box brain protein 1
1816	X2633	0.12613	0.187254	0.500579	42	5721	0.264269	0.103639	0.010775	122	7691	0.180717	0.0818058	0.0271682	164	13412	0.851889	0.166344	0.183338	2633	TCL1A	T-cell leukemia/lymphoma protein 1A
1817	X2634	0.326271	0.277508	0.239707	42	5655	0.0451157	0.130878	0.730308	119	7607	0.212372	0.118418	0.072906	161	13262	0.709778	0.921328	0.341396	2634	TCL1B	T-cell leukemia/lymphoma protein 1B
1818	X2635	-0.0155671	0.0515256	0.762558	34	4743	0.0569386	0.0316256	0.0717978	101	6427	0.0486458	0.028304	0.0856709	135	11170	0.946831	0.422193	0.372566	2635	TCN1	Transcobalamin-1
1819	X2636	0.0150619	0.049062	0.758845	44	5822	0.0838274	0.04855	0.0842355	125	7841	0.056425	0.0356645	0.113625	169	13663	0.945966	0.445075	0.435142	2636	TCN2	Transcobalamin-2
1820	X2637	0.0656893	0.0664602	0.322957	36	4838	0.0564025	0.0275212	0.0404209	103	6561	0.0470631	0.0256993	0.0670561	139	11399	0.757367	0.316556	0.328685	2637	TCOF1	Treacle protein
1821	X2638	-0.244356	0.418979	0.559747	35	4734	-0.108635	0.0537701	0.0433461	99	6463	-0.0997598	0.038155	0.00893333	134	11197	0.87667	0.32728	0.086189	2638	TCP11	T-complex protein 11 homolog
1822	X2639	0.129564	0.048689	0.00778988	36	4838	0.0389372	0.0309253	0.208004	103	6561	0.086689	0.0276686	0.00172957	139	11399	0.225239	0.641243	0.028664	2639	TCTN3	Tectonic-3
1823	X264	-0.137876	0.0824364	0.0944243	32	4697	0.0192068	0.0374427	0.607976	101	6374	-0.0100932	0.0320232	0.752623	133	11071	0.585778	0.875912	0.930115	264	BLNK	B-cell linker protein
1824	X2640	0.144409	0.363518	0.69118	39	5654	0.162264	0.142575	0.255078	124	7564	0.0905941	0.13771	0.510628	163	13218	0.92977	0.693639	0.836229	2640	TDGF1	Teratocarcinoma-derived growth factor 1
1825	X2641	0.0163891	0.052056	0.752886	35	4694	0.0730404	0.0621391	0.239821	95	6411	0.00570112	0.032612	0.861224	130	11105	0.944161	0.681008	0.966767	2641	TDO2	Tryptophan 2,3-dioxygenase
1826	X2642	-0.026353	0.16143	0.870324	36	4805	0.0680506	0.0782377	0.384414	101	6542	0.0625497	0.076831	0.415576	137	11347	0.973527	0.794462	0.783955	2642	TDP1	Tyrosyl-DNA phosphodiesterase 1
1827	X2643	-0.171259	0.146609	0.242753	39	5654	0.101665	0.0993916	0.306366	124	7564	0.0402069	0.0773681	0.603285	163	13218	0.709778	0.746623	0.868801	2643	TDRKH	Tudor and KH domain-containing protein
1828	X2644	0.0221652	0.0566757	0.695732	34	4664	-0.0207219	0.0488633	0.671509	102	6357	0.0117114	0.037999	0.757928	136	11021	0.930972	0.896546	0.932098	2644	TEF	Thyrotroph embryonic factor
1829	X2645	0.05515	0.0515597	0.284784	44	5785	0.0236954	0.0218903	0.279049	123	7777	0.0477636	0.0219591	0.0296217	167	13562	0.728651	0.71602	0.194289	2645	TEK	Angiopoietin-1 receptor
1830	X2646	-0.00627616	0.0546218	0.908523	32	4697	-0.0101817	0.0325336	0.754311	101	6374	-0.00983998	0.025803	0.702943	133	11071	0.985779	0.92424	0.913622	2646	TERF1	Telomeric repeat-binding factor 1
1831	X2647	0.519971	0.34935	0.136647	35	4727	-0.103179	0.0960591	0.282767	98	6450	-0.039437	0.133682	0.767989	133	11177	0.631051	0.7191	0.935835	2647	TET2	Methylcytosine dioxygenase TET2
1832	X2648	-0.220412	0.131106	0.0927296	35	4694	0.0502659	0.0406318	0.216047	95	6411	-0.052582	0.0455276	0.248112	130	11105	0.585218	0.64947	0.652686	2648	TEX101	Testis-expressed protein 101
1833	X2649	0.0158797	0.064776	0.806342	35	4734	-0.0408847	0.0289388	0.157715	99	6463	0.00318728	0.0319974	0.920654	134	11197	0.959238	0.589315	0.984618	2649	TEX33	Testis-expressed protein 33
1834	X265	-0.667077	0.52556	0.204345	32	4671	0.0855811	0.0914475	0.349351	100	6372	0.12996	0.0865754	0.133324	132	11043	0.675515	0.770417	0.479768	265	BLOC1S2	Biogenesis of lysosome-related organelles complex 1 subunit 2
1835	X2650	0.0576595	0.0378547	0.127714	34	4846	0.0141233	0.0225039	0.53027	105	6590	0.0358937	0.0165359	0.0299577	139	11436	0.617535	0.859836	0.194761	2650	TF	Serotransferrin
1836	X2651	-0.0027951	0.10832	0.979414	32	4671	0.104073	0.0780015	0.182123	100	6372	0.0505934	0.0611091	0.407716	132	11043	0.997724	0.6138	0.77698	2651	TFAP2A	Transcription factor AP-2-alpha
1837	X2652	0.0775577	0.123484	0.529951	44	5727	0.0319954	0.0833343	0.701023	125	7718	0.0420287	0.062685	0.502555	169	13445	0.86028	0.910147	0.832746	2652	TFF1	Trefoil factor 1
1838	X2653	-0.146964	0.115064	0.201518	45	5764	-0.0100878	0.0588334	0.863859	124	7769	-0.00895417	0.0520674	0.863459	169	13533	0.67328	0.951521	0.967281	2653	TFF2	Trefoil factor 2
1839	X2654	-0.0264199	0.0561557	0.638015	43	5760	0.0493618	0.0600686	0.411215	123	7748	0.0101894	0.0418611	0.807687	166	13508	0.915966	0.808196	0.947828	2654	TFF3	Trefoil factor 3
1840	X2655	0.0205135	0.071455	0.774048	43	5744	0.0496568	0.0299889	0.0977544	122	7726	0.0308183	0.0277201	0.266239	165	13470	0.951119	0.47795	0.669927	2655	TFPI	Tissue factor pathway inhibitor
1841	X2656	0.286307	0.194142	0.140285	44	5760	0.012763	0.0410329	0.755768	122	7747	0.059102	0.0562949	0.29378	166	13507	0.634484	0.92424	0.689897	2656	TFPI2	Tissue factor pathway inhibitor 2
1842	X2657	0.133718	0.0742561	0.0717389	43	5787	0.019615	0.0380197	0.605912	123	7788	0.0669057	0.0394458	0.0898594	166	13575	0.54447	0.875912	0.386131	2657	TFRC	Transferrin receptor protein 1
1843	X2658	0.19118	0.177988	0.28277	36	4805	0.16701	0.127489	0.1902	101	6542	0.132455	0.103692	0.201465	137	11347	0.727981	0.622998	0.595802	2658	TG	Thyroglobulin
1844	X2659	0.0792667	0.0864468	0.359173	43	5754	0.0352528	0.0428645	0.410835	125	7741	0.0800907	0.0378821	0.0344975	168	13495	0.783797	0.808196	0.215388	2659	TGFA	Protransforming growth factor alpha
1845	X266	-0.0741631	0.0607457	0.222133	35	4818	0.00595665	0.0449359	0.894542	101	6574	-0.00300632	0.0343249	0.930207	136	11392	0.687576	0.96549	0.984825	266	BLOC1S3	Biogenesis of lysosome-related organelles complex 1 subunit 3
1846	X2660	0.0439855	0.0713339	0.537489	43	5815	0.0541755	0.039872	0.17423	124	7818	0.052527	0.0350593	0.134073	167	13633	0.862617	0.604153	0.481278	2660	TGFB1	Transforming growth factor beta-1 proprotein
1847	X2661	0.115047	0.128573	0.370896	36	4805	0.00789217	0.0551513	0.886211	101	6542	0.00174956	0.0576523	0.975791	137	11347	0.789885	0.960966	0.993817	2661	TGFB2	Transforming growth factor beta-2 proprotein
1848	X2662	0.0956399	0.0568271	0.0923758	43	5723	0.0219914	0.0286716	0.443075	122	7699	0.056871	0.0278983	0.0414984	165	13422	0.584888	0.824628	0.24596	2662	TGFBI	Transforming growth factor-beta-induced protein ig-h3
1849	X2663	0.030725	0.0471759	0.514862	32	4697	-0.00506994	0.0182456	0.781111	101	6374	-0.0058283	0.0246118	0.812805	133	11071	0.858327	0.935029	0.950479	2663	TGFBR1	TGF-beta receptor type-1
1850	X2664	0.0850931	0.057604	0.13962	44	5785	0.083402	0.0331865	0.0119666	123	7777	0.0811832	0.0276725	0.00334932	167	13562	0.634479	0.171809	0.0440843	2664	TGFBR2	TGF-beta receptor type-2
1851	X2665	-0.0624782	0.0482977	0.195801	44	5829	0.0102775	0.0288836	0.721972	125	7856	-0.00897313	0.0229487	0.695791	169	13685	0.668376	0.91693	0.907635	2665	TGFBR3	Transforming growth factor beta receptor type 3
1852	X2666	0.0487991	0.128101	0.703246	43	5746	-0.00158298	0.0790612	0.984026	124	7747	0.0526908	0.0788017	0.503719	167	13493	0.933699	0.993546	0.832746	2666	TGM2	Protein-glutamine gamma-glutamyltransferase 2
1853	X2667	-0.016336	0.0472589	0.729591	35	4833	0.052819	0.0268381	0.0490613	105	6577	0.0279413	0.0305589	0.360537	140	11410	0.939562	0.350507	0.747687	2667	TGOLN2	Trans-Golgi network integral membrane protein 2
1854	X2668	0.18924	0.162361	0.243796	35	4647	0.0351915	0.117312	0.764191	97	6320	0.0629008	0.0925895	0.496915	132	10967	0.709778	0.928082	0.827625	2668	THAP12	52 kDa repressor of the inhibitor of the protein kinase
1855	X2669	0.0110138	0.0476215	0.817099	43	5752	0.0817718	0.0272252	0.0026687	124	7760	0.0636978	0.0262458	0.0152256	167	13512	0.960954	0.0820837	0.124969	2669	THBD	Thrombomodulin
1856	X267	-0.16724	0.14211	0.239259	44	5760	0.00649844	0.0703301	0.926381	125	7754	-0.0219812	0.0583561	0.706417	169	13514	0.709778	0.976803	0.913622	267	BLVRB	Flavin reductase
1857	X2670	0.0954745	0.0742912	0.198744	44	5760	-0.0111431	0.0413266	0.787441	125	7754	0.0271228	0.0360449	0.451767	169	13514	0.670588	0.935707	0.804207	2670	THBS2	Thrombospondin-2
1858	X2671	0.0776453	0.0748242	0.299408	43	5765	0.0408469	0.0429352	0.341421	123	7752	0.0714514	0.0371873	0.0546822	166	13517	0.742044	0.765661	0.291276	2671	THBS4	Thrombospondin-4
1859	X2672	0.083939	0.0487969	0.085401	43	5722	0.044287	0.0290681	0.127619	123	7730	0.0737432	0.0244398	0.00255	166	13452	0.572863	0.541218	0.0364865	2672	THOP1	Thimet oligopeptidase
1860	X2673	0.0543262	0.0777279	0.484597	42	5655	0.0160966	0.0395634	0.684115	119	7607	0.0198846	0.0409162	0.626979	161	13262	0.841702	0.902883	0.878672	2673	THPO	Thrombopoietin
1861	X2674	-0.0214731	0.170485	0.899769	34	4664	0.0495058	0.140916	0.725352	102	6357	0.124227	0.123701	0.315258	136	11021	0.982697	0.917126	0.706372	2674	THRAP3	Thyroid hormone receptor-associated protein 3
1862	X2675	-0.478799	0.340909	0.160176	31	4660	-0.000402384	0.03602	0.991087	99	6300	0.0353973	0.0328413	0.281109	130	10960	0.639103	0.996114	0.679968	2675	THSD1	Thrombospondin type-1 domain-containing protein 1
1863	X2676	0.107063	0.160558	0.504887	36	4795	0.102767	0.101772	0.3126	101	6534	-0.00636754	0.0766005	0.933751	137	11329	0.852824	0.748388	0.986344	2676	THTPA	Thiamine-triphosphatase
1864	X2677	0.03881	0.057688	0.501102	43	5830	0.0617174	0.0303333	0.0418868	124	7835	0.0340168	0.0287687	0.237037	167	13665	0.852281	0.322088	0.643701	2677	THY1	Thy-1 membrane glycoprotein
1865	X2678	-0.154008	0.19156	0.421417	42	5598	0.0468292	0.128166	0.714828	118	7523	-0.0980294	0.103297	0.342617	160	13121	0.817609	0.914504	0.735829	2678	TIA1	Nucleolysin TIA-1 isoform p40
1866	X2679	-0.000934382	0.0950235	0.992154	44	5829	0.053141	0.0441853	0.229098	125	7856	0.0528807	0.0430683	0.21951	169	13685	0.997724	0.666093	0.620317	2679	TIE1	Tyrosine-protein kinase receptor Tie-1
1867	X268	-0.0170987	0.0459071	0.709548	35	4728	-0.00540091	0.0345518	0.875786	102	6431	-0.0175866	0.0264451	0.506036	137	11159	0.935446	0.95756	0.8328	268	BMP10	Bone morphogenetic protein 10
1868	X2680	0.125941	0.087274	0.149006	39	5645	0.0329051	0.0468092	0.48208	124	7550	0.0837014	0.0475423	0.0783118	163	13195	0.639103	0.837939	0.35604	2680	TIGAR	Fructose-2,6-bisphosphatase TIGAR
1869	X2681	0.19102	0.0941924	0.0425631	35	4734	0.0496896	0.0498277	0.318654	99	6463	0.0719507	0.0400897	0.0726945	134	11197	0.483234	0.752363	0.341396	2681	TIGIT	T-cell immunoreceptor with Ig and ITIM domains
1870	X2682	0.0399083	0.0791102	0.613935	43	5790	0.0831601	0.0574949	0.148068	123	7781	0.0132306	0.042044	0.753002	166	13571	0.904648	0.567787	0.930115	2682	TIMD4	T-cell immunoglobulin and mucin domain-containing protein 4
1871	X2683	-0.0233695	0.0694476	0.73649	36	4838	0.00178007	0.0413387	0.965653	103	6561	-0.0585105	0.0343997	0.0889615	139	11399	0.941129	0.987969	0.382836	2683	TIMM10	Mitochondrial import inner membrane translocase subunit Tim10
1872	X2684	-0.175582	0.150311	0.242758	35	4818	-0.0649125	0.0919316	0.480128	101	6574	-0.177742	0.0760279	0.0193947	136	11392	0.709778	0.837939	0.149924	2684	TIMM8A	Mitochondrial import inner membrane translocase subunit Tim8 A
1873	X2685	-0.0153619	0.0694329	0.824899	43	5701	0.0364984	0.0339262	0.282009	122	7660	0.0123804	0.0293247	0.67289	165	13361	0.962585	0.718787	0.895757	2685	TIMP1	Metalloproteinase inhibitor 1
1874	X2686	0.0333732	0.0403609	0.408311	36	4838	0.00356149	0.0179571	0.842784	103	6561	-0.00077323	0.0176593	0.965075	139	11399	0.808322	0.945717	0.990079	2686	TIMP2	Metalloproteinase inhibitor 2
1875	X2687	-0.161656	0.343912	0.638319	45	5773	0.105782	0.139089	0.446935	124	7783	0.0420697	0.127202	0.740848	169	13556	0.915966	0.8259	0.925505	2687	TIMP3	Metalloproteinase inhibitor 3
1876	X2688	-0.103128	0.071239	0.147718	44	5760	0.0402741	0.0466791	0.388255	125	7754	0.0392655	0.0382978	0.305236	169	13514	0.639103	0.796111	0.697341	2688	TIMP4	Metalloproteinase inhibitor 4
1877	X2689	-0.110067	0.0560541	0.0495775	43	5739	0.0448613	0.0226123	0.0472637	123	7739	0.00758472	0.0200095	0.704647	166	13478	0.515491	0.34458	0.913622	2689	TINAGL1	Tubulointerstitial nephritis antigen-like
1878	X269	-0.0867958	0.089446	0.331861	42	5716	-0.0435992	0.0487556	0.371193	123	7690	-0.0699861	0.0446007	0.116608	165	13406	0.765955	0.784242	0.441932	269	BMP4	Bone morphogenetic protein 4
1879	X2690	-0.100134	0.113192	0.376353	44	5785	0.0647907	0.104414	0.534918	123	7777	0.0251349	0.0688946	0.715237	167	13562	0.790606	0.860226	0.916195	2690	TJAP1	Tight junction-associated protein 1
1880	X2691	-0.0413342	0.0818264	0.613457	32	4671	-0.00598206	0.050029	0.904822	100	6372	-0.0154778	0.0364125	0.670786	132	11043	0.904648	0.970977	0.894993	2691	TJP3	Tight junction protein ZO-3
1881	X2692	0.0476951	0.109889	0.664266	35	4734	-0.0391601	0.0385333	0.309503	99	6463	0.0226871	0.0411166	0.581103	134	11197	0.919561	0.748388	0.859303	2692	TK1	Thymidine kinase, cytosolic
1882	X2693	-0.026869	0.0622392	0.665956	32	4697	0.00909436	0.0226364	0.687862	101	6374	0.00880916	0.0213101	0.679329	133	11071	0.919561	0.905711	0.897676	2693	TLR1	Toll-like receptor 1
1883	X2694	0.0378264	0.0298415	0.204949	35	4734	-0.0396245	0.0248228	0.110422	99	6463	0.00772616	0.0192827	0.688657	134	11197	0.675515	0.513781	0.903978	2694	TLR2	Toll-like receptor 2
1884	X2695	0.123699	0.125783	0.325397	43	5822	-0.0183693	0.0671796	0.784518	125	7830	0.0626391	0.0632705	0.322164	168	13652	0.758827	0.935421	0.713694	2695	TLR3	Toll-like receptor 3
1885	X2696	-0.033183	0.0468277	0.478561	32	4697	-0.0198596	0.0268845	0.460088	101	6374	-0.00610638	0.0233648	0.793823	133	11071	0.838592	0.831935	0.944345	2696	TLR4	Toll-like receptor 4
1886	X2697	-0.0099518	0.144196	0.944977	35	4694	-0.0412514	0.0471483	0.381612	95	6411	-0.0282599	0.0606351	0.641169	130	11105	0.991214	0.79308	0.886006	2697	TMCO5A	Transmembrane and coiled-coil domain-containing protein 5A
1887	X2698	-0.0691776	0.0614106	0.259964	35	4734	-0.0206107	0.0543838	0.704698	99	6463	-0.0340548	0.0445642	0.444763	134	11197	0.716932	0.910253	0.801115	2698	TMED1	Transmembrane emp24 domain-containing protein 1
1888	X2699	-0.0394796	0.053475	0.460343	34	4664	0.066944	0.0530681	0.207139	102	6357	0.0200376	0.042366	0.636239	136	11021	0.83548	0.641243	0.88488	2699	TMED10	Transmembrane emp24 domain-containing protein 10
1889	X27	-0.0237388	0.0559065	0.671117	42	5716	0.0599072	0.0276085	0.0300161	123	7690	0.0329406	0.0233522	0.158363	165	13406	0.922326	0.274762	0.527035	27	ACVRL1	Serine/threonine-protein kinase receptor R3
1890	X270	0.00138149	0.0588141	0.98126	42	5643	0.0017489	0.0391466	0.964366	118	7595	-0.00128597	0.0318557	0.967799	160	13238	0.997724	0.987689	0.991205	270	BMP6	Bone morphogenetic protein 6
1891	X2700	-0.0429017	0.0688001	0.53291	34	4664	-0.0094083	0.0616035	0.878616	102	6357	-0.0211872	0.0424947	0.618073	136	11021	0.861262	0.95756	0.875356	2700	TMED4	Transmembrane emp24 domain-containing protein 4
1892	X2701	-0.234516	0.164533	0.154058	35	4810	-0.0488132	0.118162	0.67953	101	6544	-0.151976	0.100913	0.132062	136	11354	0.639103	0.900084	0.477582	2701	TMED8	Protein TMED8
1893	X2702	-0.0283724	0.111044	0.798332	36	4805	0.0341895	0.0760046	0.65283	101	6542	0.0110849	0.0633654	0.86113	137	11347	0.956427	0.892221	0.966767	2702	TMEM106A	Transmembrane protein 106A
1894	X2703	-0.0745524	0.141079	0.597191	34	4690	0.101766	0.0650198	0.117546	100	6411	-0.0227625	0.0640086	0.722128	134	11101	0.895497	0.522067	0.917018	2703	TMEM132A	Transmembrane protein 132A
1895	X2704	0.0163082	0.0719503	0.820688	36	4820	-0.0581078	0.0423066	0.1696	102	6569	-0.0104148	0.0389854	0.789356	138	11389	0.962585	0.602929	0.943318	2704	TMEM25	Transmembrane protein 25
1896	X2705	-0.0514885	0.0493785	0.297072	35	4658	-0.0150677	0.0482608	0.754878	98	6332	-0.0355425	0.036935	0.335899	133	10990	0.740541	0.92424	0.730825	2705	TMOD4	Tropomodulin-4
1897	X2706	0.0776123	0.116791	0.506344	32	4671	-0.0496812	0.0576111	0.388492	100	6372	-0.0188871	0.0554293	0.733298	132	11043	0.852994	0.796111	0.920475	2706	TMPRSS11B	Transmembrane protease serine 11B
1898	X2707	-0.0609217	0.065985	0.355868	35	4815	0.0656613	0.0396615	0.0978145	101	6563	0.0106943	0.0335711	0.750063	136	11378	0.783328	0.47795	0.930115	2707	TMPRSS11D	Transmembrane protease serine 11D
1899	X2708	0.241701	0.217491	0.266432	43	5721	0.202023	0.11676	0.0835857	122	7724	0.209049	0.100281	0.0371023	165	13445	0.719454	0.443936	0.228323	2708	TMPRSS15	Enteropeptidase
1900	X2709	0.0718309	0.0992541	0.469245	42	5697	0.113109	0.0413647	0.00624899	122	7664	0.0813455	0.0404395	0.0442688	164	13361	0.836596	0.11937	0.255639	2709	TMPRSS5	Transmembrane protease serine 5
1901	X271	0.0480776	0.0391205	0.219087	35	4728	0.0489385	0.0239145	0.0407179	102	6431	0.0436187	0.0210841	0.0385657	137	11159	0.684664	0.316556	0.234768	271	BMPER	BMP-binding endothelial regulator protein
1902	X2710	-0.103473	0.127638	0.417549	44	5760	0.109404	0.0830867	0.187925	125	7754	-0.00966922	0.0734077	0.895206	169	13514	0.816158	0.619509	0.978403	2710	TMSB10	Thymosin beta-10
1903	X2711	-0.134392	0.0951556	0.157851	43	5790	0.0570494	0.0476161	0.230874	123	7781	-0.0241673	0.047463	0.610625	166	13571	0.639103	0.668069	0.872066	2711	TNC	Tenascin
1904	X2712	0.0439556	0.0524351	0.40187	42	5642	0.0831778	0.0348582	0.0170246	119	7590	0.0753289	0.0289076	0.00916464	161	13232	0.8067	0.201912	0.0878002	2712	TNF	Tumor necrosis factor
1905	X2713	-0.0965265	0.0786225	0.219552	35	4810	-0.00984882	0.0443208	0.824145	101	6544	-0.0259407	0.036416	0.476253	136	11354	0.684664	0.944744	0.813332	2713	TNFAIP2	Tumor necrosis factor alpha-induced protein 2
1906	X2714	-0.0174303	0.0622737	0.779555	42	5685	0.0606952	0.0398945	0.128161	122	7587	0.0282786	0.0331148	0.393128	164	13272	0.951119	0.541218	0.771003	2714	TNFAIP8	Tumor necrosis factor alpha-induced protein 8
1907	X2715	-0.0484247	0.0942401	0.607361	35	4728	0.143912	0.0826789	0.0817519	102	6431	-0.010657	0.0563597	0.850024	137	11159	0.90094	0.439925	0.966385	2715	TNFAIP8L2	Tumor necrosis factor alpha-induced protein 8-like protein 2
1908	X2716	0.187555	0.0540832	0.000524548	42	5726	0.0764658	0.0313806	0.0148209	123	7702	0.140272	0.0348814	5.78572e-05	165	13428	0.0666404	0.191623	0.00242027	2716	TNFRSF10A	Tumor necrosis factor receptor superfamily member 10A
1909	X2717	0.172718	0.190465	0.3645	42	5726	0.082695	0.0301871	0.00615483	123	7702	0.156445	0.0750523	0.0371161	165	13428	0.787628	0.11937	0.228323	2717	TNFRSF10B	Tumor necrosis factor receptor superfamily member 10B
1910	X2718	-0.00342837	0.0942361	0.970979	44	5777	0.0604118	0.0525541	0.250343	124	7784	0.0341843	0.0460854	0.458233	168	13561	0.995858	0.690792	0.807502	2718	TNFRSF10C	Tumor necrosis factor receptor superfamily member 10C
1911	X2719	0.20925	0.202653	0.301813	43	5822	0.0978189	0.0408232	0.0165678	125	7830	0.0908572	0.0400441	0.0232726	168	13652	0.744217	0.199222	0.171723	2719	TNFRSF11A	Tumor necrosis factor receptor superfamily member 11A
1912	X272	0.00922863	0.0572254	0.871882	36	4838	-0.0383311	0.0386165	0.3209	103	6561	-0.0379331	0.0297143	0.201745	139	11399	0.973527	0.755576	0.595802	272	BNIP2	BCL2/adenovirus E1B 19 kDa protein-interacting protein 2
1913	X2720	0.00567011	0.0685636	0.934091	45	5746	0.0412856	0.0308407	0.180677	124	7748	0.0170952	0.0276362	0.536193	169	13494	0.991214	0.613281	0.84873	2720	TNFRSF11B	Tumor necrosis factor receptor superfamily member 11B
1914	X2721	0.0310936	0.06052	0.60741	44	5785	0.0398937	0.0363803	0.272828	123	7777	0.0405358	0.0349845	0.246586	167	13562	0.90094	0.709887	0.652106	2721	TNFRSF12A	Tumor necrosis factor receptor superfamily member 12A
1915	X2722	0.0203205	0.0507419	0.688812	45	5754	0.0690322	0.0337545	0.0408425	124	7761	0.0471566	0.0267283	0.0776825	169	13515	0.929005	0.316556	0.355781	2722	TNFRSF13B	Tumor necrosis factor receptor superfamily member 13B
1916	X2723	0.177772	0.0902256	0.048803	42	5685	0.102558	0.0448139	0.022107	122	7587	0.132529	0.0411659	0.00128461	164	13272	0.515491	0.237487	0.0242892	2723	TNFRSF13C	Tumor necrosis factor receptor superfamily member 13C
1917	X2724	0.0147604	0.0522009	0.777359	45	5754	0.0648721	0.0292371	0.0264983	124	7761	0.0142622	0.027867	0.608793	169	13515	0.951119	0.255538	0.871579	2724	TNFRSF14	Tumor necrosis factor receptor superfamily member 14
1918	X2725	-0.133896	0.0685406	0.0507569	35	4728	0.0390933	0.0414802	0.345959	102	6431	-0.00830964	0.0384882	0.829065	137	11159	0.515491	0.769324	0.959417	2725	TNFRSF17	Tumor necrosis factor receptor superfamily member 17
1919	X2726	-0.00518626	0.0531148	0.922216	43	5816	0.0692172	0.0285983	0.0155067	125	7811	0.0439498	0.0268401	0.101533	168	13627	0.988603	0.197413	0.407526	2726	TNFRSF19	Tumor necrosis factor receptor superfamily member 19
1920	X2727	0.0341547	0.0513045	0.505586	44	5760	0.0652253	0.0301445	0.0304833	125	7754	0.0411601	0.024451	0.0923028	169	13514	0.852994	0.275072	0.390317	2727	TNFRSF1A	Tumor necrosis factor receptor superfamily member 1A
1921	X2728	0.00942904	0.0551677	0.86429	44	5760	0.0682584	0.0305912	0.0256609	125	7754	0.0350273	0.0294453	0.234215	169	13514	0.972786	0.251614	0.639006	2728	TNFRSF1B	Tumor necrosis factor receptor superfamily member 1B
1922	X2729	0.0194863	0.0536307	0.716349	43	5830	0.0528484	0.0293993	0.0722392	124	7835	0.0272312	0.0256806	0.288972	167	13665	0.935446	0.423765	0.687604	2729	TNFRSF21	Tumor necrosis factor receptor superfamily member 21
1923	X273	0.0280032	0.0785689	0.721529	32	4697	0.0394436	0.0477993	0.409262	101	6374	0.0258109	0.0439549	0.55706	133	11071	0.93661	0.808196	0.852638	273	BNIP3L	BCL2/adenovirus E1B 19 kDa protein-interacting protein 3-like
1924	X2730	0.0526398	0.0742106	0.478119	43	5815	0.115287	0.0416976	0.00569534	124	7818	0.0789362	0.0381057	0.0383115	167	13633	0.838592	0.113776	0.233708	2730	TNFRSF4	Tumor necrosis factor receptor superfamily member 4
1925	X2731	0.0615207	0.0905609	0.496929	42	5726	0.0778216	0.0561002	0.165384	123	7702	0.111064	0.0444578	0.0124827	165	13428	0.850631	0.598658	0.108879	2731	TNFRSF6B	Tumor necrosis factor receptor superfamily member 6B
1926	X2732	0.0541999	0.0855648	0.526448	43	5830	0.0603705	0.043167	0.161954	124	7835	0.0472896	0.039379	0.229796	167	13665	0.86028	0.590797	0.632518	2732	TNFRSF8	Tumor necrosis factor receptor superfamily member 8
1927	X2733	0.175862	0.0709726	0.0132162	42	5726	0.144333	0.0493838	0.00347035	123	7702	0.0967632	0.0301961	0.00135302	165	13428	0.29256	0.0932005	0.0250223	2733	TNFRSF9	Tumor necrosis factor receptor superfamily member 9
1928	X2734	0.0379138	0.0429606	0.377494	43	5822	0.0726647	0.0278404	0.00905313	125	7830	0.0585237	0.0256742	0.0226388	168	13652	0.790606	0.153923	0.169183	2734	TNFSF10	Tumor necrosis factor ligand superfamily member 10
1929	X2735	0.0264521	0.127093	0.835126	43	5754	-0.00648038	0.0635478	0.918775	125	7741	-0.0177723	0.0534905	0.7397	168	13495	0.964521	0.975304	0.924846	2735	TNFSF11	Tumor necrosis factor ligand superfamily member 11
1930	X2736	-0.0135896	0.0430167	0.752067	43	5822	0.0084348	0.0320628	0.792496	125	7830	-0.00650039	0.0252507	0.796844	168	13652	0.944161	0.937578	0.944615	2736	TNFSF12	Tumor necrosis factor ligand superfamily member 12
1931	X2737	-0.016219	0.0411112	0.6932	45	5773	-0.00746526	0.0238832	0.754605	124	7783	0.00430582	0.0229747	0.851334	169	13556	0.929996	0.92424	0.966385	2737	TNFSF13	Tumor necrosis factor ligand superfamily member 13
1932	X2738	0.140776	0.0579048	0.01505	44	5817	0.0309517	0.0229918	0.178237	124	7842	0.0719184	0.0241933	0.00295234	168	13659	0.30539	0.60926	0.0400283	2738	TNFSF13B	Tumor necrosis factor ligand superfamily member 13B
1933	X2739	0.0603514	0.0956435	0.528038	42	5726	0.0721851	0.0575197	0.209492	123	7702	0.0657243	0.0511976	0.199234	165	13428	0.86028	0.641243	0.591026	2739	TNFSF14	Tumor necrosis factor ligand superfamily member 14
1934	X274	-0.0597596	0.0354178	0.0915503	42	5655	-0.0126332	0.0261875	0.629514	119	7607	-0.022998	0.0207235	0.267105	161	13262	0.584888	0.88221	0.670515	274	BOC	Brother of CDO
1935	X2740	0.0685428	0.0549509	0.212271	36	4842	0.00955552	0.0417018	0.818761	104	6570	0.0573169	0.030572	0.060818	140	11412	0.679987	0.94264	0.310235	2740	TNFSF8	Tumor necrosis factor ligand superfamily member 8
1936	X2741	0.101752	0.184797	0.5819	35	4818	-0.00479373	0.0988601	0.961326	101	6574	0.067443	0.0828436	0.415587	136	11392	0.886502	0.985958	0.783955	2741	TNIP1	TNFAIP3-interacting protein 1
1937	X2742	0.0306537	0.0842461	0.715963	36	4842	-0.0292545	0.041601	0.481922	104	6570	0.0194073	0.0388009	0.61695	140	11412	0.935446	0.837939	0.875356	2742	TNN	Tenascin-N
1938	X2743	-0.780689	0.37572	0.0377235	42	5655	-0.144881	0.0848981	0.0879094	119	7607	-0.152264	0.0739548	0.0395055	161	13262	0.477178	0.455586	0.238502	2743	TNNI3	Troponin I, cardiac muscle
1939	X2744	-0.00840989	0.0516029	0.870539	35	4734	-0.0333131	0.0338601	0.325192	99	6463	-0.0191508	0.0261478	0.463921	134	11197	0.973527	0.758396	0.807502	2744	TNPO1	Transportin-1
1940	X2745	0.121462	0.0628658	0.0533491	42	5726	-0.0100818	0.0452418	0.823658	123	7702	0.031832	0.0428976	0.45806	165	13428	0.524966	0.944556	0.807502	2745	TNR	Tenascin-R
1941	X2746	-0.0902159	0.0477513	0.0588535	44	5760	-0.0342771	0.0228936	0.134331	125	7754	-0.0306098	0.0241015	0.204071	169	13514	0.527575	0.546394	0.59809	2746	TNXB	Tenascin-X
1942	X2747	0.0651981	0.130153	0.616416	36	4838	0.288553	0.112921	0.0106082	103	6561	0.00469658	0.0673213	0.944382	139	11399	0.905036	0.165811	0.987688	2747	TOMM20	Mitochondrial import receptor subunit TOM20 homolog
1943	X2748	-0.101881	0.232181	0.660807	35	4810	0.0447727	0.122019	0.71367	101	6544	-0.0744666	0.108945	0.494276	136	11354	0.919554	0.91401	0.825772	2748	TOP1	DNA topoisomerase 1
1944	X2749	0.133565	0.133193	0.315957	35	4658	0.126389	0.0730769	0.0837127	98	6332	0.129407	0.0768507	0.0922063	133	10990	0.754512	0.443936	0.390317	2749	TOP1MT	DNA topoisomerase I, mitochondrial
1945	X275	-0.0513989	0.0947314	0.587423	32	4671	-0.0160795	0.0488031	0.741794	100	6372	-0.0256201	0.0428861	0.55024	132	11043	0.888096	0.922204	0.851817	275	BOLA1	BolA-like protein 1
1946	X2750	0.0216454	0.1154	0.851215	32	4697	-0.0138898	0.0772915	0.857383	101	6374	0.00567255	0.0715856	0.936841	133	11071	0.970687	0.95021	0.986372	2750	TOP2B	DNA topoisomerase 2-beta
1947	X2751	-0.127308	0.0811574	0.116727	34	4690	-0.0807761	0.0458931	0.0783921	100	6411	-0.0810424	0.0360061	0.0243984	134	11101	0.606154	0.435587	0.175117	2751	TOR1AIP1	Torsin-1A-interacting protein 1
1948	X2752	-0.046787	0.115975	0.686637	41	5627	0.0291342	0.0481754	0.545343	122	7570	0.0160163	0.0464088	0.73001	163	13197	0.927121	0.860305	0.918643	2752	TP53	Cellular tumor antigen p53
1949	X2753	-0.110717	0.160394	0.490017	32	4697	0.0500329	0.0943009	0.595719	101	6374	-0.0653187	0.0852198	0.443394	133	11071	0.845735	0.87237	0.799752	2753	TP53BP1	TP53-binding protein 1
1950	X2754	-0.072217	0.0873058	0.408139	35	4636	0.059061	0.0573333	0.302947	98	6283	-0.00830993	0.0517406	0.872403	133	10919	0.808322	0.745555	0.967891	2754	TP53I3	Quinone oxidoreductase PIG3
1951	X2755	0.017866	0.0550877	0.745697	42	5655	0.0476192	0.0481134	0.322306	119	7607	0.0230002	0.0363822	0.527268	161	13262	0.943584	0.756449	0.844886	2755	TP53INP1	Tumor protein p53-inducible nuclear protein 1
1952	X2756	-0.0619433	0.0539525	0.250924	35	4694	-0.0285861	0.042326	0.499434	95	6411	-0.0298267	0.0322249	0.354665	130	11105	0.716932	0.843984	0.743269	2756	TP73	Tumor protein p73
1953	X2757	0.000705502	0.0615141	0.990849	35	4694	-0.111799	0.0399309	0.00511304	95	6411	-0.0456349	0.0340816	0.180574	130	11105	0.997724	0.112161	0.565091	2757	TPBGL	Trophoblast glycoprotein-like
1954	X2758	0.206329	0.207879	0.320933	35	4728	0.017701	0.114006	0.876613	102	6431	-0.04343	0.108508	0.688974	137	11159	0.756266	0.95756	0.903988	2758	TPD52L2	Tumor protein D54
1955	X2759	0.00936964	0.0510132	0.854272	36	4838	0.021137	0.0232285	0.362843	103	6561	0.0126726	0.0212287	0.550536	139	11399	0.970687	0.780153	0.851817	2759	TPK1	Thiamin pyrophosphokinase 1
1956	X276	-0.11857	0.116304	0.307974	34	4690	0.0144059	0.0528073	0.785005	100	6411	-0.0606747	0.0551865	0.271573	134	11101	0.747919	0.935421	0.67298	276	BOLA2_BOLA2B	BolA-like protein 2
1957	X2760	-0.0540984	0.100502	0.590384	34	4664	0.0407021	0.0496598	0.412434	102	6357	-0.00635499	0.0433373	0.883416	136	11021	0.890606	0.808814	0.97488	2760	TPM3	Tropomyosin alpha-3 chain
1958	X2761	-0.0351708	0.1356	0.795349	41	5627	0.035436	0.0831573	0.670012	122	7570	-0.00639565	0.0710509	0.928275	163	13197	0.956427	0.896417	0.984825	2761	TPMT	Thiopurine S-methyltransferase
1959	X2762	0.0196579	0.068569	0.774351	45	5704	0.0115086	0.0443564	0.795282	122	7692	0.0134395	0.0377585	0.72189	167	13396	0.951119	0.938327	0.917018	2762	TPP1	Tripeptidyl-peptidase 1
1960	X2763	-0.0828513	0.149776	0.580147	35	4734	-0.0126887	0.0635279	0.841688	99	6463	-0.0701276	0.0661328	0.28896	134	11197	0.886502	0.945717	0.687604	2763	TPPP2	Tubulin polymerization-promoting protein family member 2
1961	X2764	-0.122349	0.0690607	0.0764592	39	5654	0.0957466	0.0522852	0.0670652	124	7564	0.0084737	0.0358618	0.813209	163	13218	0.555756	0.412999	0.950479	2764	TPPP3	Tubulin polymerization-promoting protein family member 3
1962	X2765	-0.00673964	0.0908011	0.940832	34	4664	-0.0224934	0.0399612	0.573516	102	6357	-0.0625409	0.0385624	0.104844	136	11021	0.991214	0.869819	0.415113	2765	TPR	Nucleoprotein TPR
1963	X2766	0.259336	0.178433	0.146111	35	4658	0.0214399	0.0825207	0.795008	98	6332	0.0458084	0.0629423	0.466746	133	10990	0.639103	0.938327	0.808619	2766	TPRKB	EKC/KEOPS complex subunit TPRKB
1964	X2767	0.0115677	0.0886775	0.896213	43	5820	0.0286423	0.0515926	0.578783	123	7815	0.0250508	0.0439911	0.569049	166	13635	0.98246	0.869819	0.852638	2767	TPSAB1	Tryptase alpha/beta-1
1965	X2768	0.0188302	0.0830181	0.820563	36	4820	-0.00840795	0.0379745	0.824773	102	6569	0.0107288	0.0344108	0.755202	138	11389	0.962585	0.944758	0.930312	2768	TPSD1	Tryptase delta
1966	X2769	0.0444242	0.06083	0.465207	32	4697	-0.0228754	0.0270272	0.397338	101	6374	-0.00111235	0.0241091	0.9632	133	11071	0.836596	0.802325	0.989955	2769	TPSG1	Tryptase gamma
1967	X277	0.0883797	0.296828	0.765896	31	4531	-0.010776	0.12679	0.932269	95	6175	0.00117612	0.10666	0.991202	126	10706	0.947344	0.977384	0.998033	277	BPIFA2	BPI fold-containing family A member 2
1968	X2770	0.135069	0.117753	0.251359	42	5685	-0.0685684	0.0546641	0.209711	122	7587	0.0147148	0.0558623	0.792233	164	13272	0.716932	0.641243	0.943318	2770	TPT1	Translationally-controlled tumor protein
1969	X2771	-0.0111828	0.0945271	0.905828	43	5754	0.0492038	0.0734868	0.503139	125	7741	0.0299903	0.0541559	0.579732	168	13495	0.984684	0.843984	0.858144	2771	TRAF2	TNF receptor-associated factor 2
1970	X2772	-0.0505012	0.062448	0.418693	32	4697	0.033781	0.039766	0.395607	101	6374	-0.00247038	0.0309817	0.936447	133	11071	0.816158	0.800529	0.986372	2772	TRAF3	TNF receptor-associated factor 3, Isoform 2
1971	X2773	-0.000846322	0.0829439	0.991859	34	4664	0.0998223	0.0572765	0.0813662	102	6357	0.0487102	0.0522547	0.35125	136	11021	0.997724	0.439691	0.740513	2773	TRAF3IP2	E3 ubiquitin ligase TRAF3IP2
1972	X2774	0.0826581	0.128409	0.519765	35	4734	0.0586687	0.0964941	0.543185	99	6463	0.0533396	0.0795521	0.50254	134	11197	0.859929	0.860305	0.832746	2774	TRDMT1	tRNA (cytosine(38)-C(5))-methyltransferase
1973	X2775	0.231147	0.142384	0.104502	36	4842	0.0887617	0.074921	0.236121	104	6570	0.115599	0.0712187	0.104556	140	11412	0.591267	0.675029	0.415113	2775	TREH	Trehalase
1974	X2776	-0.333052	0.295127	0.259108	45	5746	0.11059	0.0548963	0.0439535	124	7748	0.14584	0.0585669	0.0127693	169	13494	0.716932	0.33016	0.110065	2776	TREM2	Triggering receptor expressed on myeloid cells 2
1975	X2777	-0.00262569	0.126343	0.983419	35	4833	-0.0238572	0.0627142	0.70364	105	6577	-0.00920322	0.0512037	0.857359	140	11410	0.997724	0.910253	0.966385	2777	TREML1	Trem-like transcript 1 protein
1976	X2778	0.0184625	0.0615588	0.764241	44	5760	0.116301	0.034655	0.000790903	125	7754	0.0699864	0.0305816	0.0221076	169	13514	0.94702	0.042962	0.166921	2778	TREML2	Trem-like transcript 2 protein
1977	X2779	-0.162394	0.128691	0.20699	43	5816	0.0468561	0.0692972	0.498938	125	7811	-0.00354673	0.0573029	0.950647	168	13627	0.677297	0.843984	0.988246	2779	TRIAP1	TP53-regulated inhibitor of apoptosis 1
1978	X278	-0.260798	0.118688	0.0279962	43	5741	-0.0686112	0.0641342	0.284706	122	7742	-0.157066	0.0541956	0.00375394	165	13483	0.419512	0.719419	0.0478286	278	BPIFB1	BPI fold-containing family B member 1
1979	X2780	-0.0428771	0.139123	0.757934	43	5754	-0.013238	0.0867713	0.878744	125	7741	-0.0427918	0.0668199	0.521909	168	13495	0.945966	0.95756	0.841157	2780	TRIM21	E3 ubiquitin-protein ligase TRIM21
1980	X2781	-0.0755493	0.121346	0.533552	35	4723	0.0354146	0.071563	0.62069	98	6451	-0.00584912	0.053801	0.913426	133	11174	0.86162	0.878703	0.980901	2781	TRIM24	Transcription intermediary factor 1-alpha
1981	X2782	0.0238062	0.162767	0.883717	35	4810	0.0141948	0.109048	0.896432	101	6544	-0.0106758	0.0905699	0.906168	136	11354	0.975527	0.96549	0.979514	2782	TRIM25	E3 ubiquitin/ISG15 ligase TRIM25
1982	X2783	0.12811	0.176583	0.46815	35	4658	-0.0860117	0.0420283	0.0407055	98	6332	-0.0381911	0.0505495	0.449938	133	10990	0.836596	0.316556	0.804207	2783	TRIM26	Tripartite motif-containing protein 26
1983	X2784	0.0675138	0.137465	0.623331	35	4694	0.0845392	0.0890715	0.342562	95	6411	0.0493247	0.0672257	0.46312	130	11105	0.908368	0.766554	0.807502	2784	TRIM40	E3 ubiquitin ligase TRIM40
1984	X2785	-0.169536	0.141639	0.231324	43	5754	-0.00496915	0.0989732	0.959957	125	7741	-0.00286906	0.0785188	0.970852	168	13495	0.702087	0.985592	0.992316	2785	TRIM5	Tripartite motif-containing protein 5
1985	X2786	0.00231162	0.137009	0.986539	36	4805	0.0296259	0.0898623	0.741641	101	6542	-0.0282174	0.0749857	0.706691	137	11347	0.997724	0.922204	0.913622	2786	TRIM58	E3 ubiquitin-protein ligase TRIM58
1986	X2787	-0.0563876	0.0655968	0.390004	34	4664	-0.080447	0.0427472	0.0598466	102	6357	-0.104678	0.0404279	0.00961871	136	11021	0.798593	0.390774	0.0903726	2787	TRPV3	Transient receptor potential cation channel subfamily V member 3
1987	X2788	0.180462	0.266186	0.4978	32	4697	-0.0330693	0.0727475	0.649415	101	6374	0.0895883	0.126502	0.478824	133	11071	0.851124	0.890754	0.814865	2788	TSC1	Hamartin
1988	X2789	0.10468	0.120591	0.385359	36	4820	-0.0505978	0.0644334	0.432294	102	6569	-0.0105393	0.0606605	0.862068	138	11389	0.793566	0.820769	0.966973	2789	TSC22D1	TSC22 domain family protein 1
1989	X279	0.26208	0.167102	0.116792	36	4827	0.064519	0.089962	0.473263	103	6546	0.113676	0.0722749	0.115759	139	11373	0.606154	0.837939	0.440427	279	BPIFB2	BPI fold-containing family B member 2
1990	X2790	-0.223735	0.109363	0.0407748	43	5752	-0.23809	0.0824036	0.00386079	124	7760	-0.214448	0.0657176	0.00110173	167	13512	0.483234	0.0989582	0.0214618	2790	TSHB	Thyrotropin subunit beta
1991	X2791	0.125522	0.112328	0.2638	42	5655	0.0743121	0.0941076	0.429732	119	7607	0.0788186	0.0844732	0.350789	161	13262	0.719454	0.818311	0.740513	2791	TSLP	Thymic stromal lymphopoietin
1992	X2792	0.017153	0.108202	0.874041	34	4664	0.0158123	0.0416434	0.704162	102	6357	-0.0136578	0.0331087	0.679963	136	11021	0.973527	0.910253	0.897676	2792	TSNAX	Translin-associated protein X
1993	X2793	-0.0668331	0.124451	0.591253	42	5655	-0.0180117	0.0252783	0.476134	119	7607	-0.0422187	0.0499354	0.39785	161	13262	0.891145	0.837939	0.773979	2793	TSPAN1	Tetraspanin-1
1994	X2794	-0.0202319	0.0497999	0.684548	34	4664	0.197734	0.0879374	0.0245391	102	6357	0.0983974	0.0543147	0.0700453	136	11021	0.926109	0.245559	0.333284	2794	TSPAN15	Tetraspanin-15
1995	X2795	0.0347415	0.202556	0.863819	32	4671	-0.143319	0.0821126	0.0809148	100	6372	-0.0367835	0.0818936	0.653315	132	11043	0.972786	0.439691	0.889141	2795	TSPAN7	Tetraspanin-7
1996	X2796	0.281295	0.281874	0.318305	35	4810	-0.130792	0.120842	0.279105	101	6544	0.079767	0.0947707	0.399965	136	11354	0.755555	0.71602	0.774023	2796	TSPAN8	Tetraspanin-8
1997	X2797	-0.118724	0.0768612	0.12243	32	4697	0.0308481	0.0382474	0.419931	101	6374	-0.0136516	0.0332775	0.681634	133	11071	0.61015	0.812233	0.897854	2797	TSPYL1	Testis-specific Y-encoded-like protein 1
1998	X2798	-0.0872919	0.101033	0.387592	39	5638	0.046595	0.0714048	0.514048	124	7550	-0.00557379	0.0569952	0.922096	163	13188	0.796444	0.850864	0.984618	2798	TST	Thiosulfate sulfurtransferase
1999	X2799	0.0895845	0.123815	0.469353	35	4694	0.0889313	0.0557527	0.110689	95	6411	-0.0114366	0.0491159	0.815879	130	11105	0.836596	0.514202	0.95276	2799	TTF2	Transcription termination factor 2
2000	X28	0.49704	0.126042	8.03157e-05	43	5752	0.159252	0.0682913	0.0197031	124	7760	0.263916	0.0608115	1.42545e-05	167	13512	0.0260543	0.224017	0.000866087	28	ACY1	Aminoacylase-1
2001	X280	-0.142919	0.143504	0.319288	35	4761	-0.0279191	0.128251	0.827669	98	6484	-0.0627964	0.0971918	0.518209	133	11245	0.756045	0.945446	0.839272	280	BRAP	BRCA1-associated protein
2002	X2800	0.200468	0.223128	0.368951	34	4664	0.0554285	0.0989665	0.575429	102	6357	0.0544679	0.0695091	0.43327	136	11021	0.78876	0.869819	0.795508	2800	TTN	Titin
2003	X2801	-0.0418458	0.0414716	0.312963	34	4790	0.00664352	0.0284133	0.815127	103	6503	-0.00136577	0.0222781	0.951116	137	11293	0.752186	0.941525	0.988246	2801	TTR	Transthyretin
2004	X2802	-0.099995	0.0693927	0.149584	32	4671	-0.00628078	0.029473	0.831247	100	6372	-0.033526	0.0256389	0.191001	132	11043	0.639103	0.945717	0.582572	2802	TUBB3	Tubulin beta-3 chain
2005	X2803	-0.107682	0.127658	0.398937	36	4842	0.0545576	0.0957486	0.568813	104	6570	-0.00527535	0.0788243	0.946641	140	11412	0.804116	0.869053	0.987716	2803	TWF2	Twinfilin-2
2006	X2804	0.291679	0.218751	0.182405	35	4734	0.0969261	0.0852409	0.255503	99	6463	0.10729	0.0992931	0.279904	134	11197	0.65434	0.693639	0.679042	2804	TXK	Tyrosine-protein kinase TXK
2007	X2805	0.00960033	0.133481	0.942663	42	5726	0.149977	0.0925789	0.105234	123	7702	0.0624549	0.0866648	0.471126	165	13428	0.991214	0.49772	0.810421	2805	TXLNA	Alpha-taxilin
2008	X2806	-0.0435903	0.0802568	0.587037	35	4739	-0.00824352	0.0453424	0.855735	103	6464	-0.0228846	0.0434204	0.598161	138	11203	0.888096	0.950038	0.866547	2806	TXN	Thioredoxin
2009	X2807	0.0414094	0.0435581	0.341772	44	5785	0.0841144	0.0294004	0.00422313	123	7777	0.0686461	0.0256082	0.00734851	167	13562	0.773889	0.102833	0.0781794	2807	TXNDC15	Thioredoxin domain-containing protein 15
2010	X2808	-0.0566866	0.11202	0.612828	43	5830	0.150616	0.0696161	0.0305008	124	7835	-0.00775781	0.0639828	0.903494	167	13665	0.904648	0.275072	0.979514	2808	TXNDC5	Thioredoxin domain-containing protein 5
2011	X2809	-0.0312375	0.0675749	0.643891	35	4818	0.0250558	0.0536321	0.640372	101	6574	-0.0381017	0.0400531	0.341462	136	11392	0.917039	0.885997	0.735829	2809	TXNDC9	Thioredoxin domain-containing protein 9
2012	X281	0.122706	0.093701	0.190348	35	4734	-0.0300803	0.030549	0.324792	99	6463	-0.000269839	0.0348283	0.993818	134	11197	0.663719	0.758396	0.99826	281	BRD1	Bromodomain-containing protein 1
2013	X2810	0.0816551	0.300266	0.785666	32	4659	0.0881667	0.126357	0.485329	99	6358	0.081732	0.124162	0.510366	131	11017	0.952713	0.838735	0.836229	2810	TXNL1	Thioredoxin-like protein 1
2014	X2811	-0.0621716	0.0845166	0.461965	44	5760	0.0193378	0.0483524	0.689205	125	7754	-0.0105214	0.0396804	0.790892	169	13514	0.836252	0.905711	0.943318	2811	TXNRD1	Thioredoxin reductase 1, cytoplasmic
2015	X2812	-0.149528	0.118013	0.205138	43	5713	0.0470547	0.0686084	0.492811	123	7719	-0.0289059	0.0598666	0.629211	166	13432	0.675515	0.842659	0.880859	2812	TYMP	Thymidine phosphorylase
2016	X2813	0.082796	0.0609951	0.174647	43	5752	0.0707102	0.027961	0.0114425	124	7760	0.080136	0.0282705	0.00458817	167	13512	0.652582	0.168015	0.0553993	2813	TYRO3	Tyrosine-protein kinase receptor TYRO3
2017	X2814	0.0556365	0.137261	0.685232	32	4697	-0.124676	0.0752587	0.097595	101	6374	-0.0609688	0.0613262	0.320139	133	11071	0.926109	0.47795	0.709747	2814	TYRP1	5,6-dihydroxyindole-2-carboxylic acid oxidase
2018	X2815	-0.0717403	0.0576459	0.213316	43	5721	-0.0330615	0.0344475	0.337174	122	7724	-0.0434417	0.0376532	0.248611	165	13445	0.679987	0.765519	0.652686	2815	UBAC1	Ubiquitin-associated domain-containing protein 1
2019	X2816	-0.0316806	0.0443441	0.474963	36	4805	-0.0163783	0.0257889	0.52537	101	6542	-0.026984	0.0221001	0.222089	137	11347	0.836596	0.85637	0.622792	2816	UBE2B	Ubiquitin-conjugating enzyme E2 B
2020	X2817	-0.0959943	0.0867109	0.268267	36	4838	0.0572689	0.0611427	0.348942	103	6561	-0.0444072	0.0548436	0.41811	139	11399	0.721033	0.770097	0.786429	2817	UBE2L6	Ubiquitin/ISG15-conjugating enzyme E2 L6
2021	X2818	-0.853576	0.620421	0.168883	32	4697	0.0291682	0.0692105	0.673433	101	6374	0.132735	0.0967236	0.169967	133	11071	0.647012	0.896546	0.54979	2818	UBE2Z	Ubiquitin-conjugating enzyme E2 Z
2022	X2819	0.246241	0.154395	0.110741	34	4664	0.0255818	0.0457245	0.575836	102	6357	0.0252196	0.0487989	0.605291	136	11021	0.600746	0.869819	0.869805	2819	UBQLN3	Ubiquilin-3
2023	X282	-0.107062	0.0667585	0.108774	32	4671	0.00126751	0.0316374	0.968042	100	6372	-0.0263733	0.0290098	0.363289	132	11043	0.598928	0.989374	0.749165	282	BRD2	Bromodomain-containing protein 2
2024	X2820	-0.0658557	0.125024	0.598371	35	4728	0.0577131	0.0792518	0.466476	102	6431	-0.0247895	0.0633483	0.695561	137	11159	0.896636	0.836753	0.907635	2820	UBXN1	UBX domain-containing protein 1
2025	X2821	-0.513697	0.331091	0.120774	35	4810	0.0578079	0.152783	0.705159	101	6544	-0.0375311	0.116957	0.748288	136	11354	0.61015	0.910253	0.930029	2821	UFD1	Ubiquitin recognition factor in ER-associated degradation protein 1
2026	X2822	0.218572	0.235692	0.353738	34	4664	0.106425	0.121363	0.380535	102	6357	0.116148	0.110286	0.292272	136	11021	0.781271	0.791969	0.68928	2822	UGDH	UDP-glucose 6-dehydrogenase
2027	X2823	-0.0123587	0.0479949	0.796792	34	4664	0.0132649	0.0464318	0.775119	102	6357	0.0223425	0.0364367	0.539753	136	11021	0.956427	0.933008	0.849176	2823	UHRF2	E3 ubiquitin-protein ligase UHRF2
2028	X2824	0.0460849	0.0689057	0.503616	42	5726	0.057136	0.0407247	0.160622	123	7702	0.086859	0.0351956	0.0135912	165	13428	0.852824	0.589826	0.115586	2824	ULBP2	UL16-binding protein 2
2029	X2825	-0.0681499	0.107308	0.525373	44	5806	0.0159169	0.0590159	0.787388	124	7835	-0.0317062	0.0547873	0.562782	168	13641	0.86028	0.935707	0.852638	2825	UMOD	Uromodulin
2030	X2826	0.0331951	0.0912231	0.715941	32	4697	-0.0133745	0.0240398	0.577973	101	6374	0.052114	0.0511761	0.308522	133	11071	0.935446	0.869819	0.697946	2826	UNC5D	Netrin receptor UNC5D
2031	X2827	-0.0324134	0.0842088	0.700298	35	4658	0.100942	0.080424	0.209433	98	6332	0.0561574	0.0541743	0.299919	133	10990	0.932996	0.641243	0.693196	2827	UNC79	Protein unc-79 homolog
2032	X2828	-0.0120592	0.0577899	0.834704	36	4805	0.00013675	0.0305248	0.996426	101	6542	-0.0570518	0.0255708	0.0256727	137	11347	0.964414	0.998818	0.177989	2828	UNG	Uracil-DNA glycosylase
2033	X2829	0.561907	0.163372	0.000582919	36	4838	0.273549	0.117551	0.0199615	103	6561	0.341416	0.121673	0.00501586	139	11399	0.070501	0.22505	0.0584835	2829	UPB1	Beta-ureidopropionase
2034	X283	-0.102453	0.0607776	0.0918524	34	4664	-0.0576432	0.0452183	0.202389	102	6357	-0.0564084	0.0349115	0.106147	136	11021	0.584888	0.637263	0.418941	283	BRD3	Bromodomain-containing protein 3
2035	X2830	-0.0422714	0.0739554	0.567606	32	4671	-0.0221391	0.045203	0.624296	100	6372	-0.0482357	0.0351906	0.170469	132	11043	0.881018	0.878706	0.54979	2830	UPK3A	Uroplakin-3a
2036	X2831	-0.0430497	0.0949609	0.650303	34	4721	0.00419654	0.0625534	0.946512	99	6447	-0.0713938	0.0509671	0.16128	133	11168	0.917039	0.982444	0.53242	2831	UPK3BL1	Uroplakin-3b-like protein 1
2037	X2832	-0.0672393	0.140299	0.631755	35	4728	0.0182051	0.0718388	0.799947	102	6431	-0.0609066	0.0610424	0.318388	137	11159	0.913403	0.938327	0.709093	2832	UROD	Uroporphyrinogen decarboxylase
2038	X2833	-0.0291758	0.109256	0.789438	35	4694	-0.0462422	0.0606267	0.44562	95	6411	-0.0428542	0.058116	0.460885	130	11105	0.953438	0.8259	0.807502	2833	UROS	Uroporphyrinogen-III synthase
2039	X2834	0.0461325	0.16731	0.782755	43	5721	0.0788929	0.0988817	0.424957	122	7724	0.0510755	0.083077	0.538688	165	13445	0.952381	0.816589	0.849176	2834	USO1	General vesicular transport factor p115
2040	X2835	-0.0594544	0.133975	0.657207	36	4805	0.0324068	0.0811528	0.68965	101	6542	-0.0321147	0.0637709	0.614546	137	11347	0.919554	0.905711	0.8751	2835	USP25	Ubiquitin carboxyl-terminal hydrolase 25
2041	X2836	0.0479611	0.0677014	0.478683	35	4818	-0.00990986	0.0279529	0.722949	101	6574	-0.0190566	0.0239368	0.425961	136	11392	0.838592	0.91693	0.790365	2836	USP28	Ubiquitin carboxyl-terminal hydrolase 28
2042	X2837	-0.260665	0.0942639	0.0056877	34	4664	-0.109663	0.0742513	0.139698	102	6357	-0.152697	0.057087	0.00747724	136	11021	0.205178	0.554254	0.0781905	2837	USP47	Ubiquitin carboxyl-terminal hydrolase 47
2043	X2838	0.0599181	0.16485	0.716253	42	5655	0.124585	0.0981644	0.204389	119	7607	0.059133	0.0782573	0.449875	161	13262	0.935446	0.638111	0.804207	2838	USP8	Ubiquitin carboxyl-terminal hydrolase 8
2044	X2839	0.0548446	0.104782	0.600684	41	5627	0.00798684	0.0693288	0.908285	122	7570	-0.0154714	0.0492228	0.753283	163	13197	0.897873	0.971808	0.930115	2839	UXS1	UDP-glucuronic acid decarboxylase 1
2045	X284	-0.00680933	0.0671296	0.919205	34	4664	-0.0089735	0.042379	0.832307	102	6357	-0.00450862	0.034908	0.897233	136	11021	0.988603	0.945717	0.979514	284	BRDT	Bromodomain testis-specific protein
2046	X2840	0.133345	0.12975	0.304089	42	5655	0.0234843	0.0611094	0.700757	119	7607	0.0666981	0.0558028	0.231991	161	13262	0.747868	0.910147	0.636504	2840	VAMP5	Vesicle-associated membrane protein 5
2047	X2841	0.00887422	0.153409	0.953871	32	4697	0.0758045	0.101568	0.45546	101	6374	0.0278198	0.0804682	0.72955	133	11071	0.992603	0.830746	0.918643	2841	VAMP8	Vesicle-associated membrane protein 8
2048	X2842	-0.165469	0.133025	0.213538	43	5754	0.0145346	0.0843861	0.863249	125	7741	-0.0790294	0.0674885	0.241597	168	13495	0.679987	0.951495	0.644252	2842	VASH1	Tubulinyl-Tyr carboxypeptidase 1
2049	X2843	0.0329806	0.0449853	0.463472	43	5669	0.0755547	0.0287246	0.00853069	121	7623	0.0628056	0.0251949	0.0126745	164	13292	0.836252	0.149361	0.109896	2843	VASN	Vasorin
2050	X2844	-0.15797	0.0995964	0.112717	35	4833	0.121578	0.0799517	0.128349	105	6577	-0.0531571	0.062991	0.398734	140	11410	0.600746	0.541218	0.773987	2844	VASP	Vasodilator-stimulated phosphoprotein
2051	X2845	-0.0325792	0.0335371	0.331331	43	5721	-0.0395851	0.0231132	0.0867752	122	7724	-0.0291582	0.0174747	0.0951981	165	13445	0.765335	0.451974	0.394007	2845	VAT1	Synaptic vesicle membrane protein VAT-1 homolog
2052	X2846	-1.70753	1.0107	0.0911338	32	4671	0.041539	0.10544	0.693612	100	6372	-0.111725	0.101059	0.268928	132	11043	0.584888	0.909665	0.672204	2846	VAV3	Guanine nucleotide exchange factor VAV3
2053	X2847	0.0328333	0.0521688	0.529109	43	5781	0.0421286	0.0264568	0.111305	123	7769	0.0477226	0.027898	0.0871533	166	13550	0.86028	0.514484	0.376719	2847	VCAM1	Vascular cell adhesion protein 1
2054	X2848	0.00262938	0.0578693	0.963759	43	5830	0.0595822	0.0302116	0.0485912	124	7835	0.017381	0.0252714	0.491595	167	13665	0.993686	0.349713	0.822483	2848	VCAN	Versican core protein
2055	X2849	-0.997706	0.727488	0.170238	35	4658	0.164065	0.104059	0.114875	98	6332	0.0903582	0.08082	0.263559	133	10990	0.648155	0.519732	0.666194	2849	VCPKMT	Protein-lysine methyltransferase METTL21D
2056	X285	0.0358923	0.0767302	0.639947	39	5654	0.0550122	0.0473995	0.245801	124	7564	0.0590492	0.0389672	0.129682	163	13218	0.916186	0.687303	0.473665	285	BRK1	Protein BRICK1
2057	X2850	-0.0326578	0.106672	0.75949	43	5801	0.0919285	0.0581068	0.113636	125	7806	0.0279816	0.0535297	0.601163	168	13607	0.946346	0.517364	0.867463	2850	VEGFA	Vascular endothelial growth factor A
2058	X2851	0.0530838	0.0575849	0.356615	32	4697	0.0695879	0.0323562	0.0315015	101	6374	0.0786131	0.0260137	0.00251122	133	11071	0.783328	0.278931	0.0364865	2851	VEGFB	Vascular endothelial growth factor B
2059	X2852	-0.132279	0.164397	0.421033	44	5785	0.0409823	0.0565135	0.468343	123	7777	0.032958	0.0528626	0.532979	167	13562	0.817448	0.837939	0.846288	2852	VEGFC	Vascular endothelial growth factor C
2060	X2853	-0.107752	0.0809661	0.183245	43	5811	-0.0425637	0.0372054	0.252615	125	7818	-0.132789	0.0510486	0.00928888	168	13629	0.65434	0.692441	0.0884381	2853	VEGFD	Vascular endothelial growth factor D
2061	X2854	-0.0239302	0.0542453	0.659107	36	4820	-0.0579129	0.0326902	0.0764669	102	6569	-0.0482098	0.0291036	0.0976224	138	11389	0.919554	0.433016	0.399514	2854	VGF	Neurosecretory protein VGF
2062	X2855	-0.213667	0.29745	0.472555	42	5655	-0.426573	0.164227	0.00939149	119	7607	-0.26781	0.129783	0.0390636	161	13262	0.836596	0.155892	0.237306	2855	VIM	Vimentin
2063	X2856	-0.0578769	0.0412198	0.160287	34	4690	0.0034764	0.0278315	0.900596	100	6411	-0.0135625	0.0224154	0.545144	134	11101	0.639103	0.969012	0.851817	2856	VIPR1	Vasoactive intestinal polypeptide receptor 1
2064	X2857	0.12233	0.0704134	0.0823314	36	4838	0.061516	0.0350709	0.0794225	103	6561	0.0984231	0.0331953	0.0030271	139	11399	0.569086	0.437873	0.0405742	2857	VIT	Vitrin
2065	X2858	-0.0222538	0.171224	0.896591	43	5721	0.153174	0.0675063	0.0232659	122	7724	0.113925	0.0649685	0.0795096	165	13445	0.98246	0.239043	0.357426	2858	VMO1	Vitelline membrane outer layer protein 1 homolog
2066	X2859	0.43231	0.115419	0.000179993	35	4833	0.0542156	0.0810681	0.503645	105	6577	0.175909	0.0607164	0.00376474	140	11410	0.0350626	0.843984	0.0478286	2859	VNN1	Pantetheinase
2067	X286	-0.104724	0.05509	0.0573071	32	4671	0.0171863	0.0317648	0.588475	100	6372	-0.0241236	0.0290768	0.406736	132	11043	0.52573	0.869819	0.77698	286	BRME1	Break repair meiotic recombinase recruitment factor 1
2068	X2860	0.041779	0.0864608	0.628944	43	5721	0.100383	0.040425	0.0130213	122	7724	0.101225	0.0382572	0.00814688	165	13445	0.911143	0.182244	0.0823138	2860	VNN2	Vascular non-inflammatory molecule 2
2069	X2861	-0.0940138	0.122889	0.444254	35	4734	0.0186466	0.0760053	0.806199	99	6463	-0.0069615	0.0626505	0.911524	134	11197	0.826296	0.939212	0.98034	2861	VPS28	Vacuolar protein sorting-associated protein 28 homolog
2070	X2862	-0.108953	0.101484	0.283001	43	5721	0.169296	0.0876164	0.0533302	122	7724	0.045392	0.0656099	0.489034	165	13445	0.727981	0.366661	0.821612	2862	VPS37A	Vacuolar protein sorting-associated protein 37A
2071	X2863	-0.250065	0.151238	0.0982393	36	4805	-0.0182552	0.102549	0.858712	101	6542	-0.141764	0.0823215	0.085055	137	11347	0.591267	0.95041	0.372052	2863	VPS4B	Vacuolar protein sorting-associated protein 4B
2072	X2864	-0.159634	0.114413	0.162945	43	5721	0.052572	0.0822356	0.522638	122	7724	-0.0199013	0.0653211	0.760619	165	13445	0.643818	0.855065	0.93266	2864	VPS53	Vacuolar protein sorting-associated protein 53 homolog
2073	X2865	0.00103837	0.0490565	0.983113	36	4805	-0.0739628	0.0342133	0.0306324	101	6542	-0.0318192	0.0244556	0.193225	137	11347	0.997724	0.275409	0.585082	2865	VSIG10	V-set and immunoglobulin domain-containing protein 10
2074	X2866	-0.0579059	0.0443751	0.19192	34	4664	0.0448154	0.0316227	0.156427	102	6357	-0.00349283	0.031157	0.910741	136	11021	0.666711	0.587674	0.98034	2866	VSIG10L	V-set and immunoglobulin domain-containing protein 10-like
2075	X2867	0.326192	0.142861	0.0224138	36	4805	0.0339933	0.0594664	0.567567	101	6542	0.157685	0.0552764	0.0043353	137	11347	0.368522	0.869053	0.0536769	2867	VSIG2	V-set and immunoglobulin domain-containing protein 2
2076	X2868	0.0197766	0.0901215	0.826304	43	5757	0.0487735	0.0395169	0.217113	125	7744	0.0399829	0.0329296	0.224674	168	13501	0.962585	0.64947	0.625462	2868	VSIG4	V-set and immunoglobulin domain-containing protein 4
2077	X2869	-0.170329	0.132832	0.199741	43	5738	0.0631211	0.0714313	0.376878	124	7747	0.0237105	0.0554032	0.668679	167	13485	0.671628	0.790533	0.89413	2869	VSIR	V-type immunoglobulin domain-containing suppressor of T-cell activation
2078	X287	0.00476833	0.0667828	0.943079	36	4820	-0.0100264	0.0434863	0.817653	102	6569	0.00955375	0.04316	0.824815	138	11389	0.991214	0.941981	0.95669	287	BRSK2	Serine/threonine-protein kinase BRSK2
2079	X2870	0.010272	0.144354	0.943272	35	4818	0.0865207	0.0359269	0.0160295	101	6574	0.132868	0.0524521	0.0113048	136	11392	0.991214	0.197616	0.101327	2870	VSNL1	Visinin-like protein 1
2080	X2871	0.0664027	0.0899276	0.46027	39	5654	0.0474297	0.054684	0.385755	124	7564	0.0492248	0.0423421	0.245013	163	13218	0.83548	0.794462	0.649661	2871	VSTM1	V-set and transmembrane domain-containing protein 1
2081	X2872	0.332398	0.173755	0.0557438	35	4734	-0.00149558	0.0577859	0.979352	99	6463	0.0438735	0.052848	0.406435	134	11197	0.52573	0.9926	0.77698	2872	VSTM2B	V-set and transmembrane domain-containing protein 2B
2082	X2873	-0.00808749	0.11779	0.94526	42	5655	0.129398	0.0718749	0.0718105	119	7607	0.0563578	0.0465359	0.225872	161	13262	0.991214	0.422193	0.626185	2873	VSTM2L	V-set and transmembrane domain-containing protein 2-like protein
2083	X2874	-0.231898	0.105877	0.0285057	43	5830	-0.039064	0.0882269	0.657934	124	7835	-0.103406	0.0688369	0.133047	167	13665	0.421214	0.894594	0.479363	2874	VTA1	Vacuolar protein sorting-associated protein VTA1 homolog
2084	X2875	-0.111744	0.0816046	0.170894	41	5627	-0.0631579	0.040317	0.117223	122	7570	-0.0632379	0.0324178	0.051091	163	13197	0.648155	0.522067	0.278003	2875	VTCN1	V-set domain-containing T-cell activation inhibitor 1
2085	X2876	-0.0438776	0.091527	0.631658	35	4728	0.0434881	0.0671931	0.517496	102	6431	-0.00279445	0.0500428	0.955468	137	11159	0.913403	0.851971	0.989677	2876	VTI1A	Vesicle transport through interaction with t-SNAREs homolog 1A
2086	X2877	-0.0589613	0.0952263	0.535805	43	5810	0.0179883	0.0405505	0.65733	125	7801	0.175225	0.0613233	0.00427139	168	13611	0.862601	0.894594	0.0531106	2877	VWA1	von Willebrand factor A domain-containing protein 1
2087	X2878	-0.210848	0.0858155	0.0140107	35	4658	0.0162542	0.0929069	0.861118	98	6332	-0.0690164	0.0668094	0.301588	133	10990	0.299748	0.951065	0.693345	2878	VWA5A	von Willebrand factor A domain-containing protein 5A
2088	X2879	0.152375	0.0669116	0.0227706	42	5707	0.124842	0.0414568	0.00260059	123	7676	0.157136	0.0392499	6.24203e-05	165	13383	0.368522	0.0808397	0.00253323	2879	VWC2	Brorin
2089	X288	0.0139678	0.0305166	0.647161	43	5815	0.0270641	0.0215801	0.209798	124	7818	0.0264831	0.0171221	0.12193	167	13633	0.917039	0.641243	0.453283	288	BSG	Basigin
2090	X2880	-0.0409276	0.050806	0.420494	36	4820	0.067005	0.0618854	0.27893	102	6569	0.0229455	0.0448184	0.608676	138	11389	0.817448	0.71602	0.871579	2880	VWC2L	von Willebrand factor C domain-containing protein 2-like
2091	X2881	0.111215	0.125029	0.373728	44	5829	0.0500097	0.081913	0.541516	125	7856	0.0588249	0.062451	0.346225	169	13685	0.790318	0.860305	0.737906	2881	VWF	von Willebrand factor
2092	X2882	0.000673632	0.0553277	0.990286	44	5760	0.0146612	0.035703	0.681335	125	7754	-0.0248115	0.0304666	0.415424	169	13514	0.997724	0.901035	0.783955	2882	WARS	Tryptophan--tRNA ligase, cytoplasmic
2093	X2883	0.167481	0.127884	0.19032	42	5685	0.1085	0.0764573	0.155871	122	7587	0.0464992	0.0629244	0.459926	164	13272	0.663719	0.586927	0.807502	2883	WAS	Wiskott-Aldrich syndrome protein
2094	X2884	-0.0272603	0.149605	0.855414	42	5655	0.0796251	0.109857	0.46857	119	7607	0.0027162	0.0754886	0.971297	161	13262	0.970687	0.837939	0.992316	2884	WASF1	Wiskott-Aldrich syndrome protein family member 1
2095	X2885	0.106216	0.149296	0.476809	39	5654	0.0439053	0.0870081	0.613831	124	7564	0.0672852	0.0776796	0.386387	163	13218	0.83829	0.876995	0.76914	2885	WASF3	Wiskott-Aldrich syndrome protein family member 3
2096	X2886	0.0745694	0.129259	0.564007	35	4818	-0.00339766	0.0772471	0.964917	101	6574	-0.105299	0.0696571	0.130617	136	11392	0.880038	0.987907	0.474705	2886	WASHC3	WASH complex subunit 3
2097	X2887	-0.139268	0.103985	0.180471	32	4697	-0.0809549	0.0437739	0.0644022	101	6374	-0.122599	0.0433128	0.00464676	133	11071	0.652645	0.408276	0.0558758	2887	WASL	Neural Wiskott-Aldrich syndrome protein
2098	X2888	0.00704271	0.0518491	0.891955	36	4805	0.0122738	0.0346745	0.72336	101	6542	0.0153517	0.0293551	0.600999	137	11347	0.981285	0.91693	0.867463	2888	WDR46	WD repeat-containing protein 46
2099	X2889	0.303696	0.180339	0.092175	36	4708	-0.0155873	0.0470085	0.740203	98	6397	0.0443838	0.0533455	0.405405	134	11105	0.584888	0.922204	0.77698	2889	WFDC1	WAP four-disulfide core domain protein 1
2100	X289	-0.0890296	0.0641738	0.165344	35	4658	-0.0381779	0.0310342	0.218628	98	6332	-0.0636797	0.0295118	0.0309457	133	10990	0.645419	0.650744	0.198733	289	BSND	Barttin
2101	X2890	-0.00763497	0.125769	0.951593	43	5807	0.135096	0.0703175	0.0547022	125	7800	0.0051736	0.0551763	0.925296	168	13607	0.992603	0.373458	0.984825	2890	WFDC12	WAP four-disulfide core domain protein 12
2102	X2891	-0.0746431	0.079442	0.347427	44	5456	0.0239764	0.0382985	0.531289	121	7338	0.0237733	0.0340473	0.485025	165	12794	0.7782	0.859883	0.819754	2891	WFDC2	WAP four-disulfide core domain protein 2
2103	X2892	0.166683	0.071149	0.0191432	42	5704	0.121561	0.0482552	0.0117643	122	7679	0.121231	0.0382258	0.00151686	164	13383	0.348839	0.171534	0.0266064	2892	WFIKKN1	WAP, Kazal, immunoglobulin, Kunitz and NTR domain-containing protein 1
2104	X2893	-0.186394	0.0543488	0.000604513	45	5754	-0.0889576	0.0399025	0.0257889	124	7761	-0.147042	0.0325605	6.30279e-06	169	13515	0.070501	0.252024	0.000484652	2893	WFIKKN2	WAP, Kazal, immunoglobulin, Kunitz and NTR domain-containing protein 2
2105	X2894	-0.0584763	0.0685624	0.393719	43	5816	0.000448622	0.0405205	0.991166	125	7811	-0.0320389	0.0390211	0.411609	168	13627	0.800747	0.996114	0.780481	2894	WIF1	Wnt inhibitory factor 1
2106	X2895	-0.0274928	0.0654695	0.674535	42	5685	0.023372	0.0282558	0.408149	122	7587	0.00674111	0.026107	0.796244	164	13272	0.923453	0.808196	0.944615	2895	WNT9A	Protein Wnt-9a
2107	X2896	-0.0848912	0.0783945	0.278865	42	5726	0.0760446	0.0581415	0.190899	123	7702	0.0111678	0.0448473	0.803346	165	13428	0.727981	0.62376	0.946845	2896	WWP2	NEDD4-like E3 ubiquitin-protein ligase WWP2
2108	X2897	0.155335	0.225467	0.490855	43	5816	0.0797685	0.0718027	0.266594	125	7811	0.126741	0.105863	0.23122	168	13627	0.846371	0.706577	0.635583	2897	XCL1	Lymphotactin
2109	X2898	0.0230638	0.0583038	0.692416	44	5797	0.044925	0.02919	0.123791	123	7818	0.00532898	0.0310352	0.863667	167	13615	0.92977	0.535085	0.967281	2898	XG	Glycoprotein Xg
2110	X2899	-0.058521	0.0932526	0.530296	32	4697	0.020347	0.0649699	0.754147	101	6374	-0.0743714	0.0550657	0.176826	133	11071	0.86028	0.92424	0.558579	2899	XIAP	E3 ubiquitin-protein ligase XIAP
2111	X29	0.15757	0.0951283	0.0976423	34	4664	0.0984115	0.0695478	0.157062	102	6357	0.13958	0.0505699	0.00577758	136	11021	0.591267	0.588082	0.0654344	29	ACY3	N-acyl-aromatic-L-amino acid amidohydrolase
2112	X290	0.0527124	0.0706227	0.455429	43	5830	0.0582465	0.0415555	0.161019	124	7835	0.0610254	0.0362075	0.0919044	167	13665	0.832329	0.589826	0.390317	290	BST1	ADP-ribosyl cyclase/cyclic ADP-ribose hydrolase 2
2113	X2900	-0.0190382	0.201534	0.924739	44	5785	-0.0846358	0.0908418	0.3515	123	7777	-0.0496666	0.0907137	0.584029	167	13562	0.988603	0.770692	0.860147	2900	XPNPEP2	Xaa-Pro aminopeptidase 2
2114	X2901	-0.261909	0.142107	0.0653226	39	5654	0.03641	0.0360645	0.312697	124	7564	-0.0375943	0.028747	0.190952	163	13218	0.533143	0.748388	0.582572	2901	XRCC4	DNA repair protein XRCC4
2115	X2902	-0.0272024	0.0762756	0.721366	35	4818	0.100655	0.0355684	0.00465613	101	6574	0.0694457	0.0248426	0.0051831	136	11392	0.93661	0.109384	0.0596261	2902	YAP1	Transcriptional coactivator YAP1
2116	X2903	-0.117211	0.232344	0.613929	35	4810	0.0892976	0.161891	0.581229	101	6544	0.0340986	0.127892	0.789762	136	11354	0.904648	0.869819	0.943318	2903	YARS1	Tyrosine--tRNA ligase, cytoplasmic
2117	X2904	0.115611	0.27017	0.66871	43	5721	0.126053	0.131759	0.338723	122	7724	0.0407953	0.0961006	0.671197	165	13445	0.920382	0.765661	0.895134	2904	YES1	Tyrosine-protein kinase Yes
2118	X2905	0.0390531	0.0635134	0.538634	36	4805	-0.0492823	0.0344751	0.15286	101	6542	0.0168649	0.0345009	0.624965	137	11347	0.862877	0.577075	0.87827	2905	YJU2	Splicing factor YJU2
2119	X2906	-0.0167794	0.0999971	0.866741	34	4664	0.0642212	0.0699263	0.358403	102	6357	0.0583604	0.0683991	0.39353	136	11021	0.973335	0.778048	0.771003	2906	YOD1	Ubiquitin thioesterase OTU1
2120	X2907	-0.0196223	0.117515	0.867388	42	5685	0.053534	0.0909337	0.556053	122	7587	0.0458903	0.0704245	0.514644	164	13272	0.973527	0.865427	0.838232	2907	YTHDF3	YTH domain-containing family protein 3
2121	X2908	-0.804215	0.262429	0.00218029	35	4728	0.045792	0.0780058	0.557181	102	6431	-0.0592128	0.0660091	0.369697	137	11159	0.124918	0.865427	0.753841	2908	YWHAQ	14-3-3 protein theta
2122	X2909	0.0175513	0.0493594	0.722154	32	4697	0.0162103	0.0258472	0.530556	101	6374	0.00981514	0.0224833	0.662436	133	11071	0.936773	0.859836	0.89413	2909	YY1	Transcriptional repressor protein YY1
2123	X291	0.275988	0.173778	0.11225	43	5830	0.13889	0.0566725	0.014256	124	7835	0.179043	0.0602848	0.00297848	167	13665	0.600746	0.188489	0.0401066	291	BST2	Bone marrow stromal antigen 2
2124	X2910	0.13973	0.146778	0.341108	32	4697	-0.0359122	0.0406059	0.376476	101	6374	-0.000850154	0.0526923	0.987127	133	11071	0.773889	0.790274	0.996899	2910	ZBP1	Z-DNA-binding protein 1
2125	X2911	0.110904	0.127442	0.384172	41	5627	0.0673216	0.0727543	0.354795	122	7570	0.0366721	0.0629221	0.560016	163	13197	0.793566	0.773665	0.852638	2911	ZBTB16	Zinc finger and BTB domain-containing protein 16
2126	X2912	-0.00400005	0.0754457	0.957717	42	5655	-0.0248588	0.0339637	0.464216	119	7607	0.0188829	0.0365479	0.605391	161	13262	0.992603	0.836753	0.869805	2912	ZBTB17	Zinc finger and BTB domain-containing protein 17
2127	X2913	0.128105	0.16191	0.428822	34	4664	0.17433	0.0720237	0.0155011	102	6357	0.0784371	0.0691568	0.256714	136	11021	0.820533	0.197413	0.661795	2913	ZCCHC8	Zinc finger CCHC domain-containing protein 8
2128	X2914	0.288302	0.252536	0.253609	35	4810	-0.0562162	0.0976729	0.564915	101	6544	-0.0395506	0.0798856	0.620536	136	11354	0.716932	0.869053	0.876369	2914	ZFYVE19	Abscission/NoCut checkpoint regulator
2129	X2915	0.0113309	0.0335247	0.735373	35	4818	-0.0136817	0.0258341	0.596391	101	6574	0.00828779	0.0235187	0.724544	136	11392	0.941129	0.87237	0.918267	2915	ZHX2	Zinc fingers and homeoboxes protein 2
2130	X2916	-0.104528	0.0939152	0.265705	32	4697	-0.0375501	0.0294968	0.203011	101	6374	-0.047861	0.029652	0.106508	133	11071	0.719454	0.637438	0.419431	2916	ZNF174	Zinc finger protein 174
2131	X2917	-0.101863	0.0735784	0.166232	35	4734	0.0550132	0.0838271	0.511651	99	6463	-0.0804851	0.063311	0.203634	134	11197	0.645419	0.848557	0.597918	2917	ZNF75D	Zinc finger protein 75D
2132	X2918	-0.0546246	0.108802	0.615629	36	4805	0.0324534	0.104361	0.755823	101	6542	-0.050949	0.0781317	0.514342	137	11347	0.904864	0.92424	0.838232	2918	ZNF830	Zinc finger protein 830
2133	X2919	0.0248862	0.126314	0.843813	35	4810	0.0808746	0.0785493	0.303196	101	6544	0.0541227	0.0621025	0.383478	136	11354	0.967239	0.745555	0.764861	2919	ZNRD2	Protein ZNRD2
2134	X292	-0.1006	0.105841	0.341867	41	5627	0.0188253	0.0769479	0.806727	122	7570	0.00401606	0.0624097	0.948692	163	13197	0.773889	0.939212	0.987911	292	BTC	Probetacellulin
2135	X2920	0.00342188	0.0784236	0.965197	36	4805	0.104153	0.0675038	0.122851	101	6542	-0.00205852	0.0497191	0.966975	137	11347	0.994132	0.534979	0.990727	2920	ZNRF4	E3 ubiquitin-protein ligase ZNRF4
2136	X2921	0.0921538	0.543799	0.865433	34	4690	-0.348339	0.266948	0.191929	100	6411	-0.366773	0.241541	0.128895	134	11101	0.972864	0.625213	0.471596	2921	ZP3	Zona pellucida sperm-binding protein 3
2137	X2922	-0.085211	0.0372893	0.0223048	35	4658	-0.003406	0.0332678	0.918454	98	6332	-0.0477897	0.0228757	0.0366985	133	10990	0.368522	0.975304	0.227188	2922	ZP4	Zona pellucida sperm-binding protein 4
2138	X2923	-0.0758323	0.266008	0.775586	32	4671	-0.164879	0.0804804	0.0404932	100	6372	-0.0782209	0.123956	0.528016	132	11043	0.951119	0.316556	0.844886	2923	ZPR1	Zinc finger protein ZPR1
2139	X293	0.0771717	0.0866305	0.373029	34	4846	0.0105317	0.0236368	0.655911	105	6590	0.0335157	0.0201813	0.0967687	139	11436	0.790318	0.893692	0.397971	293	BTD	Biotinidase
2140	X294	-0.00356625	0.291479	0.990238	35	4658	0.102193	0.105586	0.333111	98	6332	0.0896137	0.105858	0.397248	133	10990	0.997724	0.761621	0.773839	294	BTLA	B- and T-lymphocyte attenuator
2141	X295	-0.038774	0.0484118	0.423178	36	4796	-0.0675674	0.0327602	0.039162	101	6531	-0.0661679	0.0250776	0.00832689	137	11327	0.817807	0.314161	0.0828162	295	BTN1A1	Butyrophilin subfamily 1 member A1
2142	X296	-0.0637852	0.0749859	0.394976	45	5773	0.0205728	0.0248375	0.407502	124	7783	0.0399978	0.023053	0.0827345	169	13556	0.800747	0.808196	0.364247	296	BTN2A1	Butyrophilin subfamily 2 member A1
2143	X297	0.037249	0.0857478	0.663997	43	5754	0.160565	0.0453848	0.000403384	125	7741	0.116372	0.0362711	0.00133475	168	13495	0.919561	0.0294672	0.0248417	297	BTN3A2	Butyrophilin subfamily 3 member A2
2144	X298	-0.0728577	0.0509965	0.153096	35	4658	0.0391328	0.0501521	0.435225	98	6332	0.0109496	0.0371405	0.768134	133	10990	0.639103	0.821529	0.935835	298	BTNL10	Butyrophilin-like protein 10
2145	X299	0.28818	0.151184	0.0566294	39	5654	0.176199	0.0728345	0.015556	124	7564	0.222991	0.069655	0.00136781	163	13218	0.52573	0.197413	0.0250963	299	C19orf12	Protein C19orf12
2146	X3	-0.120907	0.0948557	0.202435	43	5721	0.0921011	0.0519739	0.0763839	122	7724	-0.0274188	0.0493349	0.578369	165	13445	0.67328	0.433016	0.857258	3	AARSD1	Alanyl-tRNA editing protein Aarsd1
2147	X30	0.324254	0.311207	0.297448	35	4707	0.0417166	0.0702971	0.552892	102	6401	0.0562868	0.0812273	0.488339	137	11108	0.740541	0.86393	0.821461	30	ACYP1	Acylphosphatase-1
2148	X300	-0.0282216	0.0508851	0.579159	34	4664	0.019114	0.0295573	0.517842	102	6357	0.014955	0.0258779	0.563327	136	11021	0.886502	0.851971	0.852638	300	C1GALT1C1	C1GALT1-specific chaperone 1
2149	X301	-0.0171292	0.040854	0.675012	43	5793	0.0327171	0.0212841	0.124254	124	7791	-0.00795908	0.0229162	0.728357	167	13584	0.923453	0.535828	0.918643	301	C1QA	Complement C1q subcomponent subunit A
2150	X302	-0.0351247	0.104349	0.736412	36	4820	-0.116008	0.0460702	0.0117995	102	6569	-0.0909784	0.0462912	0.049374	138	11389	0.941129	0.171534	0.271186	302	C1QBP	Complement component 1 Q subcomponent-binding protein, mitochondrial
2151	X303	-0.0329191	0.0912187	0.718188	32	4697	0.091565	0.0652111	0.160279	101	6374	0.0621222	0.0502522	0.216381	133	11071	0.935709	0.589826	0.61714	303	C1QL2	Complement C1q-like protein 2
2152	X304	0.0903252	0.117768	0.443097	43	5790	0.0318379	0.0550893	0.56331	123	7781	0.086935	0.0496942	0.0802217	166	13571	0.825362	0.868791	0.358422	304	C1QTNF1	Complement C1q tumor necrosis factor-related protein 1
2153	X305	0.0400871	0.0639255	0.5306	35	4728	-0.00761852	0.0458213	0.867948	102	6431	0.00552648	0.0391253	0.887672	137	11159	0.86028	0.952883	0.976573	305	C1QTNF5	Complement C1q tumor necrosis factor-related protein 5
2154	X306	0.00736485	0.0876587	0.933043	36	4820	-0.0309093	0.0354108	0.382729	102	6569	-0.0156767	0.0339744	0.644493	138	11389	0.991214	0.794238	0.887047	306	C1QTNF6	Complement C1q tumor necrosis factor-related protein 6
2155	X307	-0.193493	0.0711937	0.00657108	35	4724	-0.0870404	0.0474123	0.0663847	102	6419	-0.120889	0.0389629	0.00191789	137	11143	0.218536	0.411839	0.0308005	307	C1QTNF9	Complement C1q and tumor necrosis factor-related protein 9A
2156	X308	0.0420429	0.0291648	0.149426	34	4846	0.0260798	0.0239306	0.275797	105	6590	0.0342224	0.0175925	0.0517409	139	11436	0.639103	0.71491	0.280495	308	C1R	Complement C1r subcomponent
2157	X309	0.151722	0.0578617	0.00873755	34	4835	0.0622776	0.0220372	0.00471305	105	6577	0.0656902	0.0187359	0.000454684	139	11412	0.235502	0.109384	0.0118624	309	C1RL	Complement C1r subcomponent-like protein
2158	X31	-0.038178	0.0595975	0.521785	43	5822	0.0290139	0.0373135	0.436821	125	7830	-0.0112607	0.0295904	0.703535	168	13652	0.859929	0.821887	0.913622	31	ADA	Adenosine deaminase
2159	X310	0.0466442	0.034168	0.172208	34	4846	0.0497409	0.0195312	0.0108732	105	6590	0.0478788	0.0176141	0.00656353	139	11436	0.649281	0.166344	0.071903	310	C1S	Complement C1s subcomponent
2160	X311	0.0839549	0.033258	0.011591	43	5781	0.0733314	0.024621	0.00289748	123	7769	0.0763542	0.0212165	0.000319665	166	13550	0.273137	0.0855195	0.00906856	311	C2	Complement C2
2161	X312	0.0450694	0.0961649	0.639307	39	5645	0.0585822	0.0417331	0.160397	124	7550	0.0370684	0.0370328	0.316846	163	13195	0.916186	0.589826	0.707277	312	C2CD2L	Phospholipid transfer protein C2CD2L
2162	X313	-0.115794	0.0863849	0.180103	35	4694	0.0604063	0.063473	0.341257	95	6411	-0.0176498	0.0515099	0.731862	130	11105	0.652645	0.765661	0.919786	313	C2orf69	UPF0565 protein C2orf69
2163	X314	0.0659042	0.0734574	0.369625	32	4578	0.0978062	0.0520122	0.060047	95	6227	0.0965827	0.0393485	0.0141063	127	10805	0.78876	0.390774	0.118444	314	C3	Complement C3
2164	X315	0.0925716	0.066232	0.162207	44	5785	0.123998	0.0448698	0.00571846	123	7777	0.103436	0.0358374	0.0038985	167	13562	0.643105	0.113776	0.0491009	315	C4BPB	C4b-binding protein beta chain
2165	X316	-0.0148735	0.0221588	0.502077	34	4846	0.0256515	0.0146161	0.0792576	105	6590	0.0131918	0.0120475	0.273526	139	11436	0.852824	0.43779	0.67333	316	C5	Complement C5
2166	X317	0.0409658	0.0838638	0.62521	33	4740	0.0109984	0.0436453	0.801044	100	6427	0.0308988	0.0299878	0.302833	133	11167	0.908886	0.938327	0.695591	317	C7	Complement component C7
2167	X318	-0.0170487	0.026611	0.521742	35	4818	-0.0153125	0.0176176	0.384761	101	6574	-0.0161289	0.0149357	0.280192	136	11392	0.859929	0.794462	0.679042	318	C7orf50	Uncharacterized protein C7orf50
2168	X319	0.00949688	0.0552554	0.863538	34	4846	0.00935896	0.0336698	0.781041	105	6590	0.00441901	0.0316407	0.888927	139	11436	0.972786	0.935029	0.97685	319	C8B	Complement component C8 beta chain
2169	X32	-0.00656428	0.0938394	0.944232	43	5723	0.0860984	0.044387	0.0524137	122	7703	0.10385	0.0447931	0.0204256	165	13426	0.991214	0.363783	0.157062	32	ADA2	Adenosine deaminase 2
2170	X320	-0.000303282	0.127335	0.9981	35	4833	0.00707261	0.0587677	0.904207	105	6577	0.00845531	0.0527142	0.872567	140	11410	0.999468	0.970977	0.967891	320	C9	Complement component C9
2171	X321	0.0188818	0.191427	0.921426	35	4810	-0.0481291	0.089045	0.58885	101	6544	-0.0827062	0.0772617	0.284409	136	11354	0.988603	0.869819	0.684176	321	C9orf40	Uncharacterized protein C9orf40
2172	X322	0.00376723	0.158623	0.981052	42	5641	0.0127451	0.0652176	0.845061	122	7575	-0.0884431	0.0620444	0.154018	164	13216	0.997724	0.945717	0.518221	322	CA1	Carbonic anhydrase 1
2173	X323	0.0474738	0.0782037	0.543816	41	5627	-0.00938184	0.0379293	0.804637	122	7570	0.0193169	0.03685	0.600138	163	13197	0.867374	0.939212	0.867271	323	CA11	Carbonic anhydrase-related protein 11
2174	X324	0.021048	0.060656	0.728587	43	5721	0.0258109	0.0354246	0.466238	122	7724	0.0285164	0.0279497	0.307598	165	13445	0.939041	0.836753	0.697946	324	CA12	Carbonic anhydrase 12
2175	X325	-0.224744	0.196531	0.252807	42	5680	0.0477267	0.105607	0.65132	124	7674	-0.0399114	0.0905394	0.659345	166	13354	0.716932	0.891572	0.893224	325	CA13	Carbonic anhydrase 13
2176	X326	-0.231416	0.0743107	0.00184467	43	5816	-0.137835	0.0398748	0.000546863	125	7811	-0.179926	0.0317391	1.43697e-08	168	13627	0.117706	0.0371613	8.39764e-06	326	CA14	Carbonic anhydrase 14
2177	X327	-0.035487	0.10741	0.741107	44	5738	0.00813387	0.0715576	0.9095	125	7721	-0.0108383	0.0643782	0.866305	169	13459	0.941129	0.972397	0.967891	327	CA2	Carbonic anhydrase 2
2178	X328	0.0832237	0.101088	0.410347	44	5824	-0.0200879	0.0669286	0.764071	125	7840	0.0357017	0.0511353	0.485063	169	13664	0.809648	0.928082	0.819754	328	CA3	Carbonic anhydrase 3
2179	X329	-0.0166472	0.0514031	0.746048	44	5829	0.00867105	0.0268237	0.746498	125	7856	-0.0118008	0.025423	0.64252	169	13685	0.943584	0.923874	0.886006	329	CA4	Carbonic anhydrase 4
2180	X33	0.0794616	0.0690974	0.250147	32	4697	0.0833515	0.033893	0.0139226	101	6374	0.0972599	0.0310747	0.00174881	133	11071	0.716597	0.187571	0.028664	33	ADAM12	Disintegrin and metalloproteinase domain-containing protein 12
2181	X330	0.431611	0.211885	0.0416491	42	5655	0.323034	0.109814	0.00326478	119	7607	0.415163	0.0957526	1.45237e-05	161	13262	0.483234	0.0908541	0.000866087	330	CA5A	Carbonic anhydrase 5A, mitochondrial
2182	X331	-0.199726	0.202656	0.324359	44	5744	-0.305893	0.0619112	7.77852e-07	125	7731	-0.232548	0.0664045	0.000461788	169	13475	0.758221	0.000972572	0.0119411	331	CA6	Carbonic anhydrase 6
2183	X332	-0.0746455	0.0701672	0.287409	35	4734	-0.0245009	0.0302352	0.417743	99	6463	-0.0299614	0.0284236	0.291836	134	11197	0.730905	0.811801	0.68928	332	CA7	Carbonic anhydrase 7
2184	X333	0.0285073	0.111559	0.79831	32	4697	-0.00981074	0.030111	0.744561	101	6374	0.00244713	0.0358667	0.945604	133	11071	0.956427	0.922938	0.987688	333	CA8	Carbonic anhydrase-related protein
2185	X334	0.188388	0.12467	0.130764	43	5816	-0.117205	0.0458935	0.0106539	125	7811	-0.0598584	0.0433671	0.167503	168	13627	0.620216	0.165811	0.545229	334	CA9	Carbonic anhydrase 9
2186	X335	0.208183	0.152128	0.171166	35	4694	0.115448	0.0660038	0.0802721	95	6411	0.0930002	0.063959	0.145929	130	11105	0.648155	0.439691	0.504026	335	CABP2	Calcium-binding protein 2
2187	X336	-0.00215849	0.0850349	0.979749	32	4671	0.0169714	0.0515177	0.741831	100	6372	0.00953892	0.0385553	0.804592	132	11043	0.997724	0.922204	0.946845	336	CACNA1C	Voltage-dependent L-type calcium channel subunit alpha-1C
2188	X337	0.106053	0.22678	0.640038	34	4664	-0.0331704	0.0694265	0.632809	102	6357	-0.0293795	0.0589511	0.618223	136	11021	0.916186	0.883139	0.875356	337	CACNA1H	Voltage-dependent T-type calcium channel subunit alpha-1H
2189	X338	-0.0179831	0.105014	0.864031	32	4671	-0.000735611	0.0543112	0.989193	100	6372	-0.0308953	0.0538313	0.566017	132	11043	0.972786	0.996052	0.852638	338	CACNB1	Voltage-dependent L-type calcium channel subunit beta-1
2190	X339	0.0624813	0.122773	0.610809	36	4820	0.0267376	0.0897503	0.765772	102	6569	-0.00717656	0.0706258	0.919063	138	11389	0.903689	0.929229	0.983701	339	CACNB3	Voltage-dependent L-type calcium channel subunit beta-3
2191	X34	-0.108161	0.0657317	0.0998697	42	5655	-0.0229685	0.030212	0.447108	119	7607	-0.0467056	0.0288405	0.105351	161	13262	0.591267	0.8259	0.416558	34	ADAM15	Disintegrin and metalloproteinase domain-containing protein 15
2192	X340	-0.26746	0.178778	0.134642	35	4717	0.085811	0.126034	0.495961	102	6418	-0.160447	0.0969859	0.0980594	137	11135	0.630194	0.843984	0.400741	340	CACYBP	Calcyclin-binding protein
2193	X341	-0.0657484	0.0723106	0.363219	35	4694	-0.0444311	0.0478506	0.353128	95	6411	-0.101525	0.0443314	0.0220138	130	11105	0.785635	0.771182	0.166644	341	CADPS	Calcium-dependent secretion activator 1
2194	X342	-0.00902819	0.081568	0.911868	43	5721	0.0287911	0.0388498	0.45864	122	7724	0.020753	0.0384423	0.589302	165	13445	0.986843	0.831935	0.862294	342	CALB1	Calbindin
2195	X343	0.0785	0.067164	0.242492	39	5654	0.0739421	0.0348439	0.0338295	124	7564	0.0350011	0.0378878	0.355585	163	13218	0.709778	0.291504	0.743665	343	CALB2	Calretinin
2196	X344	0.159759	0.12523	0.202051	42	5717	0.0671318	0.0486212	0.167368	123	7688	0.0956365	0.0514291	0.0629449	165	13405	0.67328	0.602495	0.319314	344	CALCA	Calcitonin
2197	X345	-0.0469174	0.0654827	0.473692	35	4818	-0.00477115	0.032052	0.881667	101	6574	-0.0163071	0.0325328	0.616195	136	11392	0.836596	0.9585	0.875356	345	CALCB	Calcitonin gene-related peptide 2
2198	X346	0.107332	0.150807	0.476638	43	5796	0.0699038	0.113286	0.537197	125	7786	0.032764	0.087343	0.707572	168	13582	0.83829	0.860305	0.913622	346	CALCOCO1	Calcium-binding and coiled-coil domain-containing protein 1
2199	X347	-0.1087	0.111013	0.3275	34	4690	-0.0483611	0.0872534	0.579401	100	6411	-0.0414921	0.0678191	0.540667	134	11101	0.76009	0.869819	0.849176	347	CALCOCO2	Calcium-binding and coiled-coil domain-containing protein 2
2200	X348	0.0647997	0.0696568	0.352231	34	4664	-0.00895363	0.0317759	0.778116	102	6357	-0.0164859	0.0277278	0.552136	136	11021	0.780895	0.934123	0.851817	348	CALY	Neuron-specific vesicular protein calcyon
2201	X349	0.00176165	0.0856664	0.983593	41	5627	0.0490304	0.0478723	0.305745	122	7570	0.0311204	0.0416875	0.455355	163	13197	0.997724	0.746241	0.806791	349	CAMKK1	Calcium/calmodulin-dependent protein kinase kinase 1
2202	X35	0.0119385	0.0726938	0.869551	42	5726	0.0901152	0.0352924	0.0106682	123	7702	0.0949226	0.0314883	0.00257376	165	13428	0.973527	0.165811	0.0364865	35	ADAM22	Disintegrin and metalloproteinase domain-containing protein 22
2203	X350	-0.00327411	0.123296	0.978815	35	4694	0.024455	0.0695035	0.724949	95	6411	0.014698	0.0657586	0.823135	130	11105	0.997724	0.917013	0.95652	350	CAMLG	Guided entry of tail-anchored proteins factor CAMLG
2204	X351	-0.0445419	0.139844	0.750097	36	4820	0.0702316	0.115813	0.544235	102	6569	0.0403102	0.107429	0.707492	138	11389	0.944161	0.860305	0.913622	351	CAMSAP1	Calmodulin-regulated spectrin-associated protein 1
2205	X352	0.00575591	0.0373219	0.877434	43	5726	0.0251076	0.0225487	0.2655	124	7731	0.0322014	0.0202604	0.111974	167	13457	0.973741	0.705265	0.432218	352	CANT1	Soluble calcium-activated nucleotidase 1
2206	X353	-0.108456	0.116781	0.353037	43	5726	0.0995071	0.0494697	0.0442753	121	7689	0.0427586	0.0483811	0.376811	164	13415	0.781053	0.331646	0.75934	353	CAPG	Macrophage-capping protein
2207	X354	-0.107543	0.073268	0.142156	36	4805	-0.0370399	0.0489586	0.449316	101	6542	-0.0121699	0.032897	0.711428	137	11347	0.638065	0.8259	0.914844	354	CAPN3	Calpain-3
2208	X355	0.124613	0.186498	0.504025	35	4818	0.0359248	0.107852	0.739064	101	6574	0.0528107	0.0943299	0.575581	136	11392	0.852824	0.922204	0.855724	355	CAPS	Calcyphosin
2209	X356	0.0391962	0.087967	0.655902	39	5654	0.055066	0.0496553	0.267445	124	7564	0.0425351	0.0448152	0.342558	163	13218	0.918936	0.706577	0.735829	356	CARHSP1	Calcium-regulated heat-stable protein 1
2210	X357	-0.0373777	0.0590687	0.526875	35	4694	0.0209764	0.0417784	0.615605	95	6411	-0.0143719	0.0362364	0.691651	130	11105	0.86028	0.878319	0.905336	357	CASC3	Protein CASC3
2211	X358	0.0602857	0.116497	0.604817	39	5654	-0.0261856	0.0586873	0.65546	124	7564	0.0440489	0.0635997	0.488563	163	13218	0.900344	0.893692	0.821461	358	CASP1	Caspase-1
2212	X359	-0.206025	0.126873	0.104402	39	5654	0.0189104	0.0742777	0.799039	124	7564	-0.0334876	0.0613059	0.584903	163	13218	0.591267	0.938327	0.860531	359	CASP10	Caspase-10
2213	X36	-0.0165879	0.0787398	0.833147	43	5822	-0.0341261	0.0397493	0.390598	125	7830	-0.0209121	0.0367584	0.569419	168	13652	0.963851	0.797139	0.852638	36	ADAM23	Disintegrin and metalloproteinase domain-containing protein 23
2214	X360	0.131932	0.120959	0.2754	43	5754	0.0386054	0.0724627	0.594198	125	7741	-0.000688552	0.0596937	0.990797	168	13495	0.725177	0.87237	0.997969	360	CASP2	Caspase-2
2215	X361	-0.190102	0.141306	0.178521	44	5829	0.012543	0.0919139	0.891454	125	7856	-0.0612881	0.0745035	0.410724	169	13685	0.652645	0.964662	0.779309	361	CASP3	Caspase-3
2216	X362	-0.329407	0.255798	0.197828	35	4734	-0.0898499	0.173058	0.603629	99	6463	-0.184914	0.145689	0.204356	134	11197	0.670588	0.874035	0.598324	362	CASP4	Caspase-4
2217	X363	0.0307898	0.129136	0.811549	35	4818	0.0224078	0.0874263	0.797716	101	6574	-0.0318241	0.0696316	0.647646	136	11392	0.959324	0.938327	0.887047	363	CASP7	Caspase-7
2218	X364	-0.300693	0.11402	0.00835955	43	5805	-0.0901422	0.0675207	0.181867	125	7793	-0.114257	0.0560375	0.0414563	168	13598	0.231053	0.613643	0.24596	364	CASP8	Caspase-8
2219	X365	-0.119765	0.120082	0.31859	32	4697	0.0226218	0.0735776	0.758497	101	6374	-0.0134407	0.0539975	0.803428	133	11071	0.755618	0.92424	0.946845	365	CASP9	Caspase-9
2220	X366	0.00596015	0.075637	0.937192	34	4664	-0.0490398	0.0445699	0.271205	102	6357	-0.00184702	0.0403932	0.963529	136	11021	0.991214	0.708747	0.989955	366	CASQ2	Calsequestrin-2
2221	X367	0.0237796	0.0892132	0.789817	35	4757	-0.0745929	0.0603393	0.216376	104	6472	0.0192175	0.0496516	0.698722	139	11229	0.953438	0.64947	0.910238	367	CAT	Catalase
2222	X368	0.158417	0.172492	0.358408	43	5743	-0.0562304	0.0740727	0.447778	124	7748	0.065003	0.0713679	0.362392	167	13491	0.783328	0.8259	0.748347	368	CBLIF	Cobalamin binding intrinsic factor
2223	X369	-0.0053322	0.112482	0.962191	32	4671	-0.0237212	0.123477	0.847655	100	6372	-0.00204932	0.0907704	0.981988	132	11043	0.993119	0.94717	0.995192	369	CBLN1	Cerebellin-1
2224	X37	-0.00322132	0.0467309	0.945043	43	5823	0.0952739	0.0292974	0.00114614	124	7824	0.0561465	0.0263307	0.0329771	167	13647	0.991214	0.0523282	0.208119	37	ADAM8	Disintegrin and metalloproteinase domain-containing protein 8
2225	X370	0.133077	0.0500681	0.00786255	43	5816	-0.000497305	0.0360201	0.988984	125	7811	0.0474343	0.0270738	0.0797667	168	13627	0.225239	0.996052	0.357669	370	CBLN4	Cerebellin-4
2226	X371	0.224427	0.119953	0.0613509	34	4690	0.157538	0.0638405	0.0135989	100	6411	0.186887	0.0596585	0.00173255	134	11101	0.528768	0.184819	0.028664	371	CBS	Cystathionine beta-synthase
2227	X372	0.0166064	0.0438319	0.704788	34	4664	0.0165032	0.0523043	0.752365	102	6357	0.0182231	0.0362467	0.615138	136	11021	0.935236	0.92424	0.875356	372	CBX2	Chromobox protein homolog 2
2228	X373	-0.115183	0.10262	0.261682	42	5726	0.0766498	0.0854701	0.369825	123	7702	0.015051	0.0633738	0.812272	165	13428	0.717228	0.783986	0.950479	373	CC2D1A	Coiled-coil and C2 domain-containing protein 1A
2229	X374	0.160965	0.204792	0.431871	35	4818	0.0225638	0.0672615	0.737274	101	6574	0.133421	0.0941406	0.15641	136	11392	0.820533	0.921782	0.522321	374	CCAR2	Cell cycle and apoptosis regulator protein 2
2230	X375	-0.0954602	0.0691113	0.167201	36	4805	0.0147124	0.0485129	0.761685	101	6542	-0.0929063	0.0472439	0.0492379	137	11347	0.64609	0.926919	0.271186	375	CCDC134	Coiled-coil domain-containing protein 134
2231	X376	0.146561	0.106473	0.168665	35	4694	0.0429489	0.0349178	0.218696	95	6411	0.0194215	0.0282395	0.491613	130	11105	0.647012	0.650744	0.822483	376	CCDC28A	Coiled-coil domain-containing protein 28A
2232	X377	0.216339	0.211306	0.305921	36	4820	-0.249959	0.066482	0.000170048	102	6569	-0.125713	0.0794479	0.113575	138	11389	0.747868	0.0172695	0.435142	377	CCDC50	Coiled-coil domain-containing protein 50
2233	X378	0.109409	0.0807436	0.175412	43	5752	0.111922	0.0340865	0.00102536	124	7760	0.100574	0.0333235	0.00254356	167	13512	0.652645	0.0491164	0.0364865	378	CCDC80	Coiled-coil domain-containing protein 80
2234	X379	0.0397174	0.108346	0.713933	34	4690	0.222246	0.0711522	0.00178695	100	6411	0.131756	0.0595486	0.0269271	134	11101	0.935446	0.0669417	0.183338	379	CCER2	Coiled-coil domain-containing glutamate-rich protein 2
2235	X38	-0.0363355	0.0469092	0.43858	35	4810	0.0379017	0.0434697	0.383256	101	6544	0.0247196	0.0318877	0.438216	136	11354	0.823204	0.794238	0.796503	38	ADAM9	Disintegrin and metalloproteinase domain-containing protein 9
2236	X380	-0.00440283	0.0921552	0.961895	43	5822	0.0315881	0.0448695	0.481433	125	7830	0.0296253	0.04129	0.47307	168	13652	0.993119	0.837939	0.811215	380	CCL11	Eotaxin
2237	X381	0.135501	0.212884	0.524448	43	5811	0.0867965	0.0824585	0.292521	125	7818	0.0451	0.0690951	0.513935	168	13629	0.86028	0.732013	0.838232	381	CCL13	C-C motif chemokine 13
2238	X382	0.0117267	0.101041	0.907606	43	5744	0.00286948	0.0421142	0.945678	122	7726	0.0123181	0.04352	0.777142	165	13470	0.985516	0.981972	0.940462	382	CCL14	C-C motif chemokine 14
2239	X383	-0.0597137	0.0632645	0.345234	44	5829	0.0600393	0.0456691	0.188625	125	7856	-0.0044316	0.0395519	0.910788	169	13685	0.777823	0.619509	0.98034	383	CCL15	C-C motif chemokine 15
2240	X384	0.214746	0.084949	0.0114736	44	5829	0.100537	0.0631947	0.11163	125	7856	0.216384	0.0571071	0.000151198	169	13685	0.272567	0.514484	0.00514045	384	CCL16	C-C motif chemokine 16
2241	X385	0.0304	0.147607	0.836828	45	5733	0.0315307	0.0969895	0.74511	123	7735	0.00175166	0.0847457	0.983509	168	13468	0.965724	0.922938	0.995433	385	CCL17	C-C motif chemokine 17
2242	X386	0.0974794	0.103554	0.346533	42	5675	0.150339	0.0751962	0.0455764	119	7635	0.161861	0.0568542	0.00441402	161	13310	0.7782	0.338866	0.0544022	386	CCL18	C-C motif chemokine 18
2243	X387	0.0341111	0.217358	0.875296	43	5830	0.11033	0.117684	0.348492	124	7835	0.160657	0.111335	0.149019	167	13665	0.973527	0.770097	0.510472	387	CCL19	C-C motif chemokine 19
2244	X388	0.240939	0.165118	0.144512	42	5716	0.039755	0.0611978	0.515941	123	7690	0.101741	0.061944	0.100495	165	13406	0.639103	0.85174	0.405588	388	CCL2	C-C motif chemokine 2
2245	X389	0.365146	0.163781	0.0257816	43	5822	0.182591	0.105354	0.0830756	125	7830	0.258587	0.0816795	0.00154621	168	13652	0.398592	0.443936	0.0268931	389	CCL20	C-C motif chemokine 20
2246	X39	0.0383561	0.0790798	0.627654	32	4697	0.0365941	0.0361295	0.311128	101	6374	0.0265511	0.0278575	0.340537	133	11071	0.909889	0.748388	0.735829	39	ADAMTS1	A disintegrin and metalloproteinase with thrombospondin motifs 1
2247	X390	0.0180312	0.073705	0.806735	45	5773	0.0522068	0.0382694	0.172508	124	7783	0.0819327	0.0321552	0.010833	169	13556	0.959238	0.602929	0.0983042	390	CCL21	C-C motif chemokine 21
2248	X391	-3.80883	1.55194	0.0141186	44	5680	0.103726	0.0564157	0.0659736	123	7677	0.156129	0.0515331	0.00244819	167	13357	0.299748	0.411034	0.0364865	391	CCL22	C-C motif chemokine 22
2249	X392	-0.138811	0.0652023	0.0332597	45	5773	0.103514	0.0439089	0.0183997	124	7783	0.0410337	0.0372378	0.27049	169	13556	0.456267	0.213349	0.67297	392	CCL23	C-C motif chemokine 23
2250	X393	0.21943	0.142716	0.124163	45	5764	0.209855	0.0921502	0.0227674	124	7769	0.17096	0.0768175	0.026045	169	13533	0.611813	0.239043	0.179914	393	CCL24	C-C motif chemokine 24
2251	X394	0.0958616	0.10289	0.351499	43	5822	0.0459772	0.05356	0.390658	125	7830	0.066352	0.0486682	0.172771	168	13652	0.779914	0.797139	0.554147	394	CCL25	C-C motif chemokine 25
2252	X395	-0.286927	0.15378	0.0620653	43	5754	0.0654195	0.111393	0.55701	125	7741	-0.0274441	0.0899194	0.760208	168	13495	0.530277	0.865427	0.93266	395	CCL26	C-C motif chemokine 26
2253	X396	0.0197215	0.134363	0.883308	43	5752	0.218825	0.0596123	0.000241779	124	7760	0.195024	0.0581826	0.000802486	167	13512	0.975527	0.0223131	0.0177641	396	CCL27	C-C motif chemokine 27
2254	X397	-0.0899909	0.164927	0.585312	43	5733	-0.00173507	0.0710514	0.980518	124	7724	-0.0452098	0.0600791	0.451748	167	13457	0.888096	0.992749	0.804207	397	CCL28	C-C motif chemokine 28
2255	X398	-0.0309045	0.18783	0.86931	43	5754	0.154276	0.0431448	0.000349194	125	7741	0.108358	0.041462	0.00896363	168	13495	0.973527	0.028145	0.086189	398	CCL3	C-C motif chemokine 3
2256	X399	0.209647	0.109942	0.0565367	45	5752	0.201098	0.0793403	0.0112568	123	7757	0.172009	0.0785027	0.0284429	168	13509	0.52573	0.168015	0.189749	399	CCL4	C-C motif chemokine 4
2257	X4	-0.00731592	0.0616156	0.905485	34	4664	0.0284119	0.0418491	0.497194	102	6357	0.0285117	0.0317732	0.369533	136	11021	0.984684	0.843984	0.753841	4	ABCA2	ATP-binding cassette sub-family A member 2
2258	X40	0.0144592	0.0446398	0.746007	44	5829	0.0263014	0.0236912	0.266924	125	7856	0.030348	0.0206408	0.141484	169	13685	0.943584	0.706577	0.49709	40	ADAMTS13	A disintegrin and metalloproteinase with thrombospondin motifs 13
2259	X400	-0.107878	0.243495	0.657737	43	5790	0.077603	0.0951364	0.414671	123	7781	0.0399288	0.0924974	0.665977	166	13571	0.919554	0.809397	0.89413	400	CCL5	C-C motif chemokine 5
2260	X401	0.093618	0.10878	0.389448	43	5754	0.148286	0.0652929	0.0231416	125	7741	0.0714675	0.0593088	0.2282	168	13495	0.798485	0.239043	0.631441	401	CCL7	C-C motif chemokine 7
2261	X402	0.0817385	0.104262	0.433057	43	5811	0.101306	0.0789122	0.199218	125	7803	0.0966145	0.0598113	0.106241	168	13614	0.820533	0.634134	0.418941	402	CCL8	C-C motif chemokine 8
2262	X403	0.147998	0.118329	0.211029	43	5716	0.222289	0.0845143	0.00853349	122	7713	0.241655	0.0723586	0.000838732	165	13429	0.679987	0.149361	0.0181539	403	CCN1	CCN family member 1
2263	X404	-0.0581105	0.102638	0.571279	45	5742	0.0378968	0.0609301	0.53396	123	7742	-0.0122358	0.0533853	0.818715	168	13484	0.883683	0.860226	0.954242	404	CCN2	CCN family member 2
2264	X405	0.115496	0.0635993	0.0693705	44	5816	0.0111355	0.0327854	0.73412	125	7840	0.0293619	0.0400659	0.463656	169	13656	0.544245	0.9214	0.807502	405	CCN3	CCN family member 3
2265	X406	0.10702	0.099073	0.280049	43	5816	-0.0155711	0.0440327	0.72362	125	7811	0.0182895	0.0398483	0.646251	168	13627	0.727981	0.91693	0.887047	406	CCN4	CCN family member 4
2266	X407	0.0468117	0.0819863	0.56802	44	5760	0.0402508	0.0440742	0.361111	125	7754	0.068889	0.0455635	0.130551	169	13514	0.881018	0.779304	0.474705	407	CCN5	CCN family member 5
2267	X408	-0.0143208	0.107591	0.894111	35	4734	-0.0506443	0.0441722	0.25158	99	6463	-0.0360225	0.0508428	0.47863	134	11197	0.981917	0.6909	0.814865	408	CCND2	G1/S-specific cyclin-D2
2268	X409	0.306594	0.33387	0.358459	32	4697	-0.136508	0.0852988	0.109522	101	6374	0.00739344	0.140246	0.957957	133	11071	0.783328	0.511776	0.989955	409	CCNE1	G1/S-specific cyclin-E1
2269	X41	0.174402	0.0797337	0.0287202	43	5721	0.223128	0.048383	3.99394e-06	122	7724	0.206531	0.0403154	3.00894e-07	165	13445	0.421214	0.00148502	6.76318e-05	41	ADAMTS15	A disintegrin and metalloproteinase with thrombospondin motifs 15
2270	X410	-0.0757982	0.0708993	0.285027	42	5726	-0.000476794	0.054477	0.993017	123	7702	-0.0538302	0.0400886	0.179343	165	13428	0.728651	0.99692	0.563885	410	CCS	Copper chaperone for superoxide dismutase
2271	X411	-0.0163315	0.0643587	0.799683	41	5627	0.036677	0.0530572	0.489395	122	7570	0.0170657	0.0399454	0.669216	163	13197	0.95726	0.842174	0.89413	411	CCT5	T-complex protein 1 subunit epsilon
2272	X412	0.0308483	0.0643355	0.63159	35	4810	-0.0284314	0.0414413	0.492673	101	6544	0.00668017	0.0322045	0.835675	136	11354	0.913403	0.842659	0.962	412	CD101	Immunoglobulin superfamily member 2
2273	X413	0.144656	0.118161	0.220864	44	5760	-0.0216182	0.033627	0.5203	125	7754	-0.0191398	0.0303414	0.528162	169	13514	0.685431	0.853632	0.844886	413	CD109	CD109 antigen
2274	X414	0.0164628	0.0761869	0.828922	43	5648	0.0388542	0.0437918	0.374945	122	7589	0.0426237	0.0358625	0.234624	165	13237	0.962585	0.788761	0.639526	414	CD14	Monocyte differentiation antigen CD14
2275	X415	0.469158	0.249533	0.0600887	43	5822	0.0419782	0.0467264	0.368982	125	7830	0.0120535	0.0490579	0.805914	168	13652	0.5284	0.78362	0.947639	415	CD160	CD160 antigen
2276	X416	0.192859	0.0675193	0.00428539	43	5790	0.0796594	0.0446455	0.0743807	123	7781	0.143011	0.0417639	0.000616435	166	13571	0.177142	0.426995	0.0148862	416	CD163	Scavenger receptor cysteine-rich type 1 protein M130
2277	X417	-0.0255524	0.0568413	0.653043	44	5760	0.0518461	0.0311872	0.0964299	125	7754	0.0267298	0.0236205	0.257787	169	13514	0.917039	0.476765	0.661795	417	CD164	Sialomucin core protein 24
2278	X418	-0.152558	0.078932	0.053263	35	4694	-0.0200316	0.0364999	0.583134	95	6411	0.0102237	0.0390003	0.793211	130	11105	0.524966	0.869819	0.944099	418	CD164L2	CD164 sialomucin-like 2 protein
2279	X419	-0.260394	0.211073	0.217328	44	5749	0.0378092	0.111446	0.734414	125	7746	-0.0828788	0.105987	0.43423	169	13495	0.683565	0.9214	0.795836	419	CD177	CD177 antigen
2280	X42	0.281848	0.102471	0.00595034	42	5655	0.0308371	0.0312147	0.323201	119	7607	0.054567	0.0328125	0.0963133	161	13262	0.205562	0.757939	0.397139	42	ADAMTS16	A disintegrin and metalloproteinase with thrombospondin motifs 16
2281	X420	0.0498045	0.0379892	0.189852	44	5785	-0.00453165	0.0233487	0.846108	123	7777	0.00269917	0.0203427	0.894442	167	13562	0.663719	0.946527	0.978385	420	CD1C	T-cell surface glycoprotein CD1c
2282	X421	-0.019954	0.0436884	0.647862	34	4664	-0.0152194	0.0396765	0.701283	102	6357	0.000890497	0.0320599	0.977841	136	11021	0.917039	0.910147	0.995192	421	CD2	T-cell surface antigen CD2
2283	X422	-0.0341816	0.0450976	0.448483	43	5754	-0.000343077	0.0306235	0.991061	125	7741	0.00243955	0.0248341	0.921747	168	13495	0.82785	0.996114	0.984618	422	CD200	OX-2 membrane glycoprotein
2284	X423	0.0507081	0.0710273	0.475274	43	5733	0.0552874	0.0325418	0.0893252	125	7721	0.0453826	0.0310518	0.143874	168	13454	0.836596	0.457788	0.50167	423	CD200R1	Cell surface glycoprotein CD200 receptor 1
2285	X424	0.137018	0.059935	0.0222482	40	5609	0.0383566	0.0453426	0.397593	120	7593	0.0338164	0.0410246	0.409772	160	13202	0.368522	0.802325	0.77874	424	CD207	C-type lectin domain family 4 member K
2286	X425	-0.040678	0.111788	0.715944	43	5784	-0.0269769	0.0393372	0.492849	122	7788	-0.0095469	0.0367043	0.794784	165	13572	0.935446	0.842659	0.944376	425	CD209	CD209 antigen
2287	X426	0.150616	0.0711822	0.0343517	43	5822	0.172917	0.0407205	2.17196e-05	125	7830	0.150914	0.0325458	3.53547e-06	168	13652	0.462561	0.00488191	0.000345232	426	CD22	B-cell receptor CD22
2288	X427	0.0655067	0.0899083	0.46625	32	4697	0.00389165	0.0455555	0.931922	101	6374	0.0249124	0.0403092	0.536554	133	11071	0.836596	0.977384	0.848842	427	CD226	CD226 antigen
2289	X428	-0.0111417	0.035238	0.751863	43	5822	0.040714	0.0257281	0.113541	125	7830	0.0278365	0.0206005	0.176615	168	13652	0.944161	0.517364	0.558517	428	CD244	Natural killer cell receptor 2B4
2290	X429	0.032277	0.0796093	0.685152	36	4842	-0.0687232	0.0407018	0.0913234	104	6570	-0.0377503	0.0397439	0.342194	140	11412	0.926109	0.46489	0.735829	429	CD248	Endosialin
2291	X43	-0.210092	0.176304	0.2334	32	4697	0.119755	0.0481734	0.0129215	101	6374	0.0883482	0.0390183	0.0235572	133	11071	0.703814	0.182244	0.17295	43	ADAMTS4	A disintegrin and metalloproteinase with thrombospondin motifs 4
2292	X430	-0.00915581	0.063223	0.884855	44	5785	0.0644002	0.0409759	0.11603	123	7777	0.0425183	0.0333202	0.201938	167	13562	0.976046	0.52182	0.595802	430	CD27	CD27 antigen
2293	X431	-0.0121527	0.0482414	0.801108	42	5726	0.0589323	0.0332481	0.0763116	123	7702	0.0389741	0.027851	0.1617	165	13428	0.957789	0.433016	0.532682	431	CD274	Programmed cell death 1 ligand 1
2294	X432	0.0573395	0.100597	0.568683	45	5746	-0.00375185	0.031345	0.904724	124	7748	-0.00578972	0.0408006	0.887157	169	13494	0.881534	0.970977	0.976497	432	CD276	CD276 antigen
2295	X433	0.146829	0.0711698	0.0391049	41	5627	0.0443462	0.0386289	0.250966	122	7570	0.0742775	0.0329929	0.0243652	163	13197	0.481539	0.690792	0.175117	433	CD28	T-cell-specific surface glycoprotein CD28
2296	X434	0.0360445	0.0956588	0.70632	43	5752	0.0871608	0.0690782	0.207032	124	7760	0.053207	0.054779	0.331398	167	13512	0.935339	0.641243	0.724953	434	CD2AP	CD2-associated protein
2297	X435	0.111713	0.0603617	0.0642078	35	4728	0.0858733	0.0325735	0.00838165	102	6431	0.10885	0.0312499	0.000495457	137	11159	0.533143	0.149337	0.0125889	435	CD300A	CMRF35-like molecule 8
2298	X436	0.213152	0.0838086	0.0109806	43	5830	0.0781743	0.0321081	0.0149032	124	7835	0.109658	0.0308028	0.000370868	167	13665	0.267378	0.191838	0.0100341	436	CD300C	CMRF35-like molecule 6
2299	X437	0.0767524	0.0674197	0.254943	43	5799	0.0920899	0.0482969	0.0565538	124	7792	0.110192	0.0375524	0.00334254	167	13591	0.716932	0.381091	0.0440843	437	CD300E	CMRF35-like molecule 2
2300	X438	0.130027	0.113383	0.251467	43	5816	0.143975	0.0569207	0.0114259	125	7811	0.118932	0.0622589	0.0560977	168	13627	0.716932	0.168015	0.296952	438	CD300LF	CMRF35-like molecule 1
2301	X439	-0.143578	0.0542517	0.00813266	44	5760	0.00779819	0.0360484	0.828734	125	7754	-0.0255145	0.0309008	0.40898	169	13514	0.229378	0.945556	0.778021	439	CD300LG	CMRF35-like molecule 9
2302	X44	-0.0564545	0.073978	0.445389	44	5785	-0.169612	0.0466085	0.000273605	123	7777	-0.0892084	0.0434779	0.0401881	167	13562	0.82741	0.0235139	0.242123	44	ADAMTS8	A disintegrin and metalloproteinase with thrombospondin motifs 8
2303	X440	0.089405	0.0466487	0.0552939	43	5721	0.106738	0.0311243	0.000604926	122	7724	0.109153	0.0238884	4.89329e-06	165	13445	0.52573	0.0384259	0.000421003	440	CD302	CD302 antigen
2304	X441	0.00368129	0.149577	0.980365	44	5785	0.135199	0.0876037	0.122758	123	7777	0.0703124	0.0853218	0.409891	167	13562	0.997724	0.534979	0.77874	441	CD33	Myeloid cell surface antigen CD33
2305	X442	-0.0796837	0.0449592	0.0763356	43	5800	0.021464	0.0267936	0.423082	124	7806	-0.0190677	0.0211016	0.366199	167	13606	0.555756	0.815431	0.750901	442	CD34	Hematopoietic progenitor cell antigen CD34
2306	X443	0.0700314	0.114448	0.5406	32	4697	0.0186483	0.0402471	0.643117	101	6374	0.0434496	0.0423161	0.304521	133	11071	0.864928	0.887247	0.696939	443	CD36	Platelet glycoprotein 4
2307	X444	0.067728	0.0469397	0.149056	43	5721	0.0203916	0.031002	0.510697	122	7724	0.0593755	0.0250681	0.0178571	165	13445	0.639103	0.848557	0.141054	444	CD38	ADP-ribosyl cyclase/cyclic ADP-ribose hydrolase 1
2308	X445	-0.0679117	0.0574361	0.237052	32	4671	-0.00252215	0.0394804	0.949063	100	6372	-0.0360476	0.0288565	0.211591	132	11043	0.708972	0.983042	0.610335	445	CD3D	T-cell surface glycoprotein CD3 delta chain
2309	X446	-0.119743	0.0495313	0.0156263	35	4734	0.0164673	0.0449125	0.713878	99	6463	-0.00377114	0.0326603	0.908076	134	11197	0.306443	0.91401	0.979514	446	CD3E	T-cell surface glycoprotein CD3 epsilon chain
2310	X447	-0.1461	0.174321	0.401969	32	4697	0.15939	0.116811	0.172405	101	6374	0.0604581	0.0991925	0.542191	133	11071	0.8067	0.602929	0.849937	447	CD3G	T-cell surface glycoprotein CD3 gamma chain
2311	X448	0.0039533	0.0782878	0.959726	43	5745	0.0968629	0.0317187	0.00225953	125	7733	0.085561	0.0261497	0.001068	168	13478	0.992737	0.0739284	0.0214014	448	CD4	T-cell surface glycoprotein CD4
2312	X449	-0.0175976	0.0817726	0.829611	45	5743	0.0628766	0.0562712	0.26383	123	7743	0.0284585	0.0472542	0.547013	168	13486	0.962585	0.704416	0.851817	449	CD40	Tumor necrosis factor receptor superfamily member 5
2313	X45	0.169252	0.0736786	0.021609	36	4842	0.0669066	0.033012	0.0426898	104	6570	0.105403	0.0327485	0.00128844	140	11412	0.368522	0.325566	0.0242892	45	ADAMTSL2	ADAMTS-like protein 2
2314	X450	-0.261955	0.183964	0.15446	43	5822	0.0288885	0.0851321	0.734356	125	7830	-0.0108547	0.0741742	0.883652	168	13652	0.639103	0.9214	0.97488	450	CD40LG	CD40 ligand
2315	X451	-0.00405626	0.0919158	0.964801	43	5726	0.0546545	0.0292082	0.0613166	122	7697	0.0552386	0.0329896	0.0940471	165	13423	0.994132	0.394971	0.392443	451	CD46	Membrane cofactor protein
2316	X452	-0.0377984	0.0480526	0.431513	45	5764	0.0294836	0.0297689	0.321971	124	7769	0.0216192	0.028321	0.445247	169	13533	0.820533	0.756268	0.801115	452	CD48	CD48 antigen
2317	X453	0.0428852	0.046003	0.35122	43	5811	0.0524875	0.0350619	0.134394	125	7803	0.0662754	0.0279314	0.0176542	168	13614	0.779914	0.546394	0.14056	453	CD5	T-cell surface glycoprotein CD5
2318	X454	-0.0300544	0.053845	0.576731	43	5551	0.0193874	0.0252254	0.442149	121	7483	0.00697808	0.0299208	0.815592	164	13034	0.886502	0.824628	0.95276	454	CD55	Complement decay-accelerating factor
2319	X455	-0.0415512	0.0344095	0.22722	45	5738	-0.00972289	0.0165398	0.556636	124	7738	-0.00495803	0.0161998	0.759563	169	13476	0.697174	0.865427	0.932539	455	CD58	Lymphocyte function-associated antigen 3
2320	X456	0.0601321	0.040533	0.137933	42	5554	0.0299643	0.0270747	0.268411	118	7470	0.0434119	0.0203065	0.0325303	160	13024	0.631051	0.707212	0.20619	456	CD59	CD59 glycoprotein
2321	X457	0.0169971	0.0918174	0.853136	34	4818	0.0829169	0.0457043	0.0696465	105	6539	0.0846305	0.0370604	0.0223959	139	11357	0.970687	0.415186	0.167797	457	CD5L	CD5 antigen-like
2322	X458	0.0124698	0.0960667	0.896722	43	5815	0.0983674	0.0512539	0.0549571	124	7818	0.0931099	0.0446313	0.0369602	167	13633	0.98246	0.374323	0.228323	458	CD6	T-cell differentiation antigen CD6
2323	X459	0.0262475	0.108143	0.808229	42	5716	0.060179	0.0502333	0.230921	123	7690	0.0289712	0.0447666	0.517528	165	13406	0.959238	0.668069	0.839272	459	CD63	CD63 antigen
2324	X46	-0.00180292	0.0452442	0.968214	34	4690	0.0137656	0.0251956	0.584827	100	6411	0.0156377	0.0203529	0.442292	134	11101	0.994976	0.869819	0.799166	46	ADAMTSL4	ADAMTS-like protein 4
2325	X460	-0.079151	0.11708	0.499014	43	5725	0.11651	0.0892218	0.191605	123	7721	0.0328651	0.0700406	0.638905	166	13446	0.851207	0.624856	0.885198	460	CD69	Early activation antigen CD69
2326	X461	0.04785	0.106383	0.652861	32	4689	0.0333215	0.0506787	0.510856	99	6356	-0.00407602	0.0468635	0.93069	131	11045	0.917039	0.848557	0.984825	461	CD7	T-cell antigen CD7
2327	X462	0.185469	0.13057	0.155477	43	5754	0.048793	0.0401145	0.223854	125	7741	0.0547004	0.0384358	0.154689	168	13495	0.639103	0.657388	0.519031	462	CD70	CD70 antigen
2328	X463	0.0345054	0.0926493	0.709572	35	4728	0.17345	0.050344	0.00057045	102	6431	0.138294	0.0376892	0.000243184	137	11159	0.935446	0.0378831	0.00717761	463	CD72	B-cell differentiation antigen CD72
2329	X464	0.178963	0.0858289	0.0370591	43	5830	0.0908199	0.0348035	0.0090673	124	7835	0.0692802	0.0290946	0.017256	167	13665	0.475075	0.153923	0.137765	464	CD74	HLA class II histocompatibility antigen gamma chain
2330	X465	0.0683488	0.0790963	0.387521	43	5822	0.135655	0.0445038	0.00230235	125	7830	0.118986	0.0374885	0.00150388	168	13652	0.796444	0.0739284	0.0266064	465	CD79B	B-cell antigen receptor complex-associated protein beta chain
2331	X466	0.18825	0.0624424	0.00257169	36	4838	0.0371644	0.0324775	0.252494	103	6561	0.0838365	0.0277802	0.00254575	139	11399	0.136414	0.692441	0.0364865	466	CD80	T-lymphocyte activation antigen CD80
2332	X467	-0.0667443	0.0664032	0.31483	35	4734	0.0612551	0.0606378	0.312409	99	6463	0.0270763	0.0404095	0.502828	134	11197	0.753427	0.748388	0.832746	467	CD82	CD82 antigen
2333	X468	0.0467442	0.0746984	0.531464	43	5754	0.129333	0.0321688	5.8086e-05	125	7741	0.108678	0.0483272	0.0245256	168	13495	0.86028	0.00998395	0.175117	468	CD83	CD83 antigen
2334	X469	-0.0325401	0.0565124	0.564747	43	5754	0.0257877	0.0314118	0.41167	125	7741	0.0097905	0.0272089	0.718977	168	13495	0.880038	0.808401	0.916195	469	CD84	SLAM family member 5
2335	X47	-0.273033	0.101764	0.0072963	36	4838	-0.0669	0.0355722	0.0600148	103	6561	-0.118928	0.0350983	0.000702945	139	11399	0.221647	0.390774	0.016432	47	ADAMTSL5	ADAMTS-like protein 5
2336	X470	0.0320313	0.0637777	0.615503	35	4810	-0.0180335	0.0307597	0.557693	101	6544	0.0335663	0.024818	0.176217	136	11354	0.904864	0.865427	0.558517	470	CD86	T-lymphocyte activation antigen CD86
2337	X471	0.10618	0.108626	0.328331	43	5830	-0.0500893	0.0547876	0.360588	124	7835	0.0297498	0.0498015	0.550262	167	13665	0.761415	0.779304	0.851817	471	CD8A	T-cell surface glycoprotein CD8 alpha chain
2338	X472	-0.0381308	0.0599631	0.524839	42	5537	0.00994273	0.0319932	0.755971	120	7446	-0.0180668	0.030276	0.550682	162	12983	0.86028	0.92424	0.851817	472	CD93	Complement component C1q receptor
2339	X473	-0.103938	0.036458	0.00435968	44	5760	0.00713447	0.0179049	0.690287	125	7754	-0.0361515	0.0160702	0.0244744	169	13514	0.177142	0.905711	0.175117	473	CD99	CD99 antigen
2340	X474	0.0341269	0.0593997	0.565609	44	5760	0.0797015	0.0293944	0.00669885	125	7754	0.0364086	0.0255403	0.154002	169	13514	0.880038	0.126284	0.518221	474	CD99L2	CD99 antigen-like protein 2
2341	X475	0.13481	0.072902	0.0644294	36	4828	0.00905333	0.0457735	0.843213	103	6543	0.0444834	0.0416437	0.285435	139	11371	0.533143	0.945717	0.684762	475	CDA	Cytidine deaminase
2342	X476	-0.022497	0.0336279	0.503497	35	4818	0.0414888	0.0340477	0.223016	101	6574	0.0246492	0.0255326	0.334343	136	11392	0.852824	0.656246	0.728524	476	CDAN1	Codanin-1
2343	X477	-0.0708198	0.0897319	0.429973	35	4658	0.0644458	0.0623054	0.300971	98	6332	0.054593	0.0479515	0.25491	133	10990	0.820533	0.744117	0.659156	477	CDC123	Cell division cycle protein 123 homolog
2344	X478	-0.0538273	0.0684907	0.431922	35	4658	0.0420324	0.0416308	0.312665	98	6332	-0.00802717	0.0331664	0.808759	133	10990	0.820533	0.748388	0.948553	478	CDC25A	M-phase inducer phosphatase 1
2345	X479	-0.0819744	0.0968386	0.397271	34	4797	-0.0280884	0.0753813	0.709433	101	6528	-0.186601	0.078318	0.0171906	135	11325	0.801676	0.911477	0.137765	479	CDC26	Anaphase-promoting complex subunit CDC26
2346	X48	-0.0937428	0.0487737	0.0546065	41	5627	-0.0311424	0.045963	0.498055	122	7570	-0.0662359	0.0300463	0.0274917	163	13197	0.52573	0.843984	0.184245	48	ADCYAP1R1	Pituitary adenylate cyclase-activating polypeptide type I receptor
2347	X480	0.0233548	0.116907	0.841658	41	5627	-0.00397145	0.074624	0.957557	122	7570	0.0480328	0.0589348	0.415063	163	13197	0.967239	0.985592	0.783955	480	CDC27	Cell division cycle protein 27 homolog
2348	X481	-0.25681	0.131423	0.0506933	44	5785	0.0289191	0.0882894	0.743253	123	7777	-0.125624	0.0744198	0.0914022	167	13562	0.515491	0.922938	0.389326	481	CDC37	Hsp90 co-chaperone Cdc37
2349	X482	0.0277227	0.186969	0.882126	35	4810	-0.0315495	0.116801	0.787073	101	6544	0.049755	0.0992042	0.61599	136	11354	0.975527	0.935707	0.875356	482	CDC42BPB	Serine/threonine-protein kinase MRCK beta
2350	X483	0.213552	0.113075	0.0589478	42	5726	0.202128	0.0436286	3.6052e-06	123	7702	0.218341	0.0465581	2.73663e-06	165	13428	0.527575	0.00148502	0.000307555	483	CDCP1	CUB domain-containing protein 1
2351	X484	0.0703837	0.078505	0.369959	43	5575	-0.005149	0.028389	0.856075	120	7505	0.0378334	0.0353073	0.283923	163	13080	0.78876	0.950038	0.683943	484	CDH1	Cadherin-1
2352	X485	0.254782	0.126685	0.0443101	43	5821	0.0555227	0.0577544	0.336372	124	7821	0.113113	0.0571618	0.0478354	167	13642	0.489844	0.765154	0.266746	485	CDH15	Cadherin-15
2353	X486	-0.0468324	0.123755	0.705112	43	5752	0.034292	0.0642346	0.593441	124	7760	-0.029695	0.0575345	0.605768	167	13512	0.935242	0.87237	0.869805	486	CDH17	Cadherin-17
2354	X487	0.0574027	0.098544	0.560224	43	5752	0.0845186	0.0346214	0.0146377	124	7760	0.111708	0.0355237	0.00166318	167	13512	0.87667	0.190943	0.0284199	487	CDH2	Cadherin-2
2355	X488	0.0971664	0.133866	0.467931	35	4734	-0.030783	0.0331185	0.35264	99	6463	0.0349929	0.0477259	0.463432	134	11197	0.836596	0.770692	0.807502	488	CDH22	Cadherin-22
2356	X489	0.00137616	0.053341	0.979417	35	4818	-0.00061331	0.0301709	0.983782	101	6574	0.00801991	0.0231547	0.729071	136	11392	0.997724	0.993546	0.918643	489	CDH23	Cadherin-23
2357	X49	-0.300794	0.143599	0.0361987	35	4728	-0.0209403	0.07485	0.779659	102	6431	-0.128855	0.0687341	0.0608366	137	11159	0.475075	0.934268	0.310235	49	ADD1	Alpha-adducin
2358	X490	-0.00918646	0.0892079	0.91798	43	5830	0.0708495	0.0383817	0.0649042	124	7835	0.025565	0.0329859	0.438322	167	13665	0.988603	0.408276	0.796503	490	CDH3	Cadherin-3
2359	X491	-0.176425	0.0666959	0.00816402	32	4671	0.0181372	0.0658142	0.782869	100	6372	-0.03465	0.0473952	0.464725	132	11043	0.229378	0.935421	0.80829	491	CDH4	Cadherin-4
2360	X492	0.0236989	0.0477076	0.619363	44	5829	-0.0186073	0.0375178	0.619924	125	7856	-0.0233035	0.0256422	0.363458	169	13685	0.906721	0.878703	0.749165	492	CDH5	Cadherin-5
2361	X493	0.0055082	0.0788217	0.944288	43	5752	0.0221371	0.040029	0.580245	124	7760	-0.0108393	0.0340887	0.750505	167	13512	0.991214	0.869819	0.930115	493	CDH6	Cadherin-6
2362	X494	0.00527484	0.0502181	0.916345	39	5654	0.0503777	0.0586013	0.389971	124	7564	0.0272006	0.0348362	0.434911	163	13218	0.988603	0.79685	0.795836	494	CDHR1	Cadherin-related family member 1
2363	X495	0.579218	0.13214	1.16858e-05	43	5721	0.186524	0.0821202	0.0231255	122	7724	0.393138	0.0678329	6.80412e-09	165	13445	0.00569098	0.239043	4.97041e-06	495	CDHR2	Cadherin-related family member 2
2364	X496	0.283488	0.0613407	3.80903e-06	43	5752	0.143238	0.0371157	0.000113743	124	7760	0.223617	0.0342493	6.61629e-11	167	13512	0.00371	0.0139896	9.66639e-08	496	CDHR5	Cadherin-related family member 5
2365	X497	-0.199193	0.110523	0.0715013	35	4658	0.0373042	0.0371668	0.315524	98	6332	-0.0371542	0.0439416	0.397812	133	10990	0.544245	0.749121	0.773979	497	CDK1	Cyclin-dependent kinase 1
2366	X498	0.00372454	0.0658326	0.954883	36	4820	0.102266	0.069007	0.13835	102	6569	0.0103803	0.0471534	0.825763	138	11389	0.992603	0.551951	0.956732	498	CDK5RAP3	CDK5 regulatory subunit-associated protein 3
2367	X499	-0.0710466	0.0816178	0.384038	32	4671	-0.0287317	0.05042	0.568781	100	6372	-0.0356314	0.0438475	0.416436	132	11043	0.793566	0.869053	0.785049	499	CDKL5	Cyclin-dependent kinase-like 5
2368	X5	-0.22263	0.0961356	0.0205695	42	5706	0.033809	0.0646344	0.600918	123	7668	-0.108939	0.0486799	0.0252296	165	13374	0.359904	0.87237	0.176789	5	ABHD14B	Protein ABHD14B
2369	X50	-0.368187	0.258349	0.154112	42	5716	0.0226345	0.0377169	0.548429	123	7690	0.0207353	0.032296	0.520848	165	13406	0.639103	0.860305	0.840052	50	ADGRB3	Adhesion G protein-coupled receptor B3
2370	X500	0.0171089	0.166335	0.918076	43	5721	0.169127	0.135121	0.210691	122	7724	0.126247	0.0952276	0.184927	165	13445	0.988603	0.642629	0.572904	500	CDKN1A	Cyclin-dependent kinase inhibitor 1
2371	X501	0.0543398	0.149622	0.716471	43	5721	0.0576262	0.0927138	0.534238	122	7724	0.00789744	0.074525	0.915606	165	13445	0.935446	0.860226	0.982519	501	CDKN2D	Cyclin-dependent kinase 4 inhibitor D
2372	X502	-0.0551982	0.0403234	0.171035	43	5721	0.0348208	0.0320583	0.277403	122	7724	0.00667636	0.0240425	0.781251	165	13445	0.648155	0.71602	0.940979	502	CDNF	Cerebral dopamine neurotrophic factor
2373	X503	0.0796943	0.0475258	0.0935693	45	5754	-0.00702193	0.0284512	0.805058	124	7761	0.00688364	0.027445	0.801957	169	13515	0.585778	0.939212	0.946845	503	CDON	Cell adhesion molecule-related/down-regulated by oncogenes
2374	X504	0.00666392	0.0894973	0.940645	43	5801	0.0474649	0.0461625	0.303849	125	7805	0.019528	0.0537966	0.716607	168	13606	0.991214	0.745555	0.916195	504	CDSN	Corneodesmosin
2375	X505	0.0508865	0.0351101	0.147243	44	5774	0.0202258	0.0200152	0.312243	123	7760	0.0289919	0.0197497	0.142113	167	13534	0.639103	0.748388	0.497309	505	CEACAM1	Carcinoembryonic antigen-related cell adhesion molecule 1
2376	X506	0.303839	0.124589	0.014739	35	4810	0.157357	0.0902348	0.0811835	101	6544	0.258191	0.0746891	0.000546462	136	11354	0.303142	0.439691	0.0137652	506	CEACAM16	Carcinoembryonic antigen-related cell adhesion molecule 16
2377	X507	0.214732	0.324771	0.508497	35	4734	-0.0327257	0.0648279	0.613693	99	6463	0.0527218	0.0790144	0.504618	134	11197	0.853471	0.876995	0.8328	507	CEACAM18	Carcinoembryonic antigen-related cell adhesion molecule 18
2378	X508	0.0478498	0.0736373	0.515818	35	4810	0.0147864	0.0439687	0.73665	101	6544	0.0165273	0.0363992	0.649787	136	11354	0.858327	0.921702	0.887047	508	CEACAM19	Carcinoembryonic antigen-related cell adhesion molecule 19
2379	X509	0.0628709	0.0633958	0.321334	35	4734	-0.0208555	0.0404845	0.60645	99	6463	0.0243138	0.0337083	0.470724	134	11197	0.756266	0.875912	0.810421	509	CEACAM20	Carcinoembryonic antigen-related cell adhesion molecule 20
2380	X51	0.0433779	0.104999	0.679514	35	4728	0.0263984	0.0438048	0.546751	102	6431	0.0206061	0.0351141	0.557316	137	11159	0.925268	0.860305	0.852638	51	ADGRD1	Adhesion G-protein coupled receptor D1
2381	X510	0.0868893	0.192015	0.6509	43	5754	0.106523	0.09369	0.25555	125	7741	0.0571684	0.0843055	0.497702	168	13495	0.917039	0.693639	0.828181	510	CEACAM21	Carcinoembryonic antigen-related cell adhesion molecule 21
2382	X511	0.119116	0.0903862	0.187553	41	5627	-0.0177756	0.0425975	0.676464	122	7570	-0.00658806	0.0393016	0.866876	163	13197	0.660061	0.898467	0.967891	511	CEACAM3	Carcinoembryonic antigen-related cell adhesion molecule 3
2383	X512	0.0112312	0.0901928	0.9009	41	5555	0.0130718	0.0658916	0.842745	122	7482	0.0510031	0.0554264	0.357471	163	13037	0.982697	0.945717	0.744988	512	CEACAM5	Carcinoembryonic antigen-related cell adhesion molecule 5
2384	X513	0.0615023	0.0893197	0.491098	36	4842	-0.00791896	0.0357725	0.824804	104	6570	0.00918992	0.0321687	0.775124	140	11412	0.846371	0.944758	0.940443	513	CEACAM6	Carcinoembryonic antigen-related cell adhesion molecule 6
2385	X514	-0.0163663	0.0913957	0.857882	42	5655	0.0397714	0.0456724	0.383865	119	7607	0.0247784	0.0438314	0.571862	161	13262	0.971601	0.794462	0.852638	514	CEACAM8	Carcinoembryonic antigen-related cell adhesion molecule 8
2386	X515	0.160284	0.12846	0.212129	32	4697	-0.0341036	0.0431426	0.429244	101	6374	0.0385637	0.0492008	0.433155	133	11071	0.679987	0.818311	0.795508	515	CEBPA	CCAAT/enhancer-binding protein alpha
2387	X516	0.0471765	0.0461816	0.306997	42	5655	-0.0408654	0.0417352	0.327502	119	7607	0.0245867	0.0431251	0.568593	161	13262	0.747868	0.759491	0.852638	516	CEBPB	CCAAT/enhancer-binding protein beta
2388	X517	-0.0702451	0.124882	0.57378	36	4842	0.0346889	0.0677131	0.608446	104	6570	-0.0560397	0.0671022	0.403639	140	11412	0.884742	0.875912	0.775943	517	CELA2A	Chymotrypsin-like elastase family member 2A
2389	X518	0.117705	0.132145	0.373077	44	5822	0.0262318	0.0573426	0.647342	125	7838	-0.0140846	0.0563975	0.80279	169	13660	0.790318	0.889297	0.946845	518	CELA3A	Chymotrypsin-like elastase family member 3A
2390	X519	0.0195533	0.0569217	0.731213	35	4728	0.0199054	0.0321302	0.535571	102	6431	0.0104581	0.0260742	0.688354	137	11159	0.940822	0.860305	0.903978	519	CELSR2	Cadherin EGF LAG seven-pass G-type receptor 2
2391	X52	0.210177	0.0974691	0.0310563	35	4810	0.0033512	0.0661218	0.959579	101	6544	0.0716182	0.0491489	0.14507	136	11354	0.444836	0.985592	0.502803	52	ADGRE1	Adhesion G protein-coupled receptor E1
2392	X520	0.0307387	0.0460306	0.50427	32	4697	0.0424897	0.0306627	0.165834	101	6374	0.0161112	0.0256603	0.530091	133	11071	0.852824	0.59897	0.844886	520	CEMIP2	Cell surface hyaluronidase
2393	X521	0.0403089	0.169382	0.8119	32	4671	-0.0294468	0.0436633	0.500053	100	6372	0.00374959	0.0531093	0.943715	132	11043	0.959324	0.843984	0.987688	521	CEND1	Cell cycle exit and neuronal differentiation protein 1
2394	X522	-0.0586604	0.0986376	0.55204	35	4734	-0.0996675	0.0594215	0.0934846	99	6463	-0.0700871	0.0568458	0.2176	134	11197	0.871568	0.469351	0.617909	522	CENPF	Centromere protein F
2395	X523	-0.117455	0.158717	0.459283	35	4734	0.136984	0.0922381	0.137514	99	6463	0.00272848	0.065691	0.966869	134	11197	0.835297	0.550433	0.990727	523	CENPJ	Centromere protein J
2396	X524	0.0320825	0.0621231	0.605551	34	4664	-0.023377	0.0425848	0.583039	102	6357	-0.0258262	0.0300869	0.390679	136	11021	0.900391	0.869819	0.77057	524	CEP112	Centrosomal protein of 112 kDa
2397	X525	-0.0565369	0.0791907	0.475268	35	4658	-6.4531e-05	0.0400549	0.998715	98	6332	-0.0251497	0.0419455	0.548785	133	10990	0.836596	0.999114	0.851817	525	CEP152	Centrosomal protein of 152 kDa
2398	X526	0.150375	0.126612	0.234956	42	5685	-0.0516628	0.0681325	0.44829	122	7587	0.0240612	0.0559458	0.667137	164	13272	0.704558	0.8259	0.89413	526	CEP164	Centrosomal protein of 164 kDa
2399	X527	-0.0856388	0.137862	0.534474	34	4690	0.0757904	0.0827169	0.359529	100	6411	-0.0729198	0.0677663	0.281906	134	11101	0.86236	0.778758	0.680768	527	CEP170	Centrosomal protein of 170 kDa
2400	X528	0.0304549	0.129697	0.814352	41	5627	0.0936657	0.0780845	0.230317	122	7570	0.0528324	0.0720957	0.463675	163	13197	0.960652	0.667645	0.807502	528	CEP20	Centrosomal protein 20
2401	X529	0.0852731	0.0853963	0.318009	35	4734	-0.0372342	0.0456225	0.414422	99	6463	-0.0223706	0.0406019	0.581651	134	11197	0.755555	0.809397	0.859566	529	CEP290	Centrosomal protein of 290 kDa
2402	X53	-0.04682	0.0576694	0.416867	45	5773	0.00979456	0.0270061	0.716844	124	7783	0.00180955	0.025376	0.943151	169	13556	0.816158	0.91588	0.987688	53	ADGRE2	Adhesion G protein-coupled receptor E2
2403	X530	0.0522157	0.138969	0.707112	35	4658	0.100447	0.0604117	0.0963699	98	6332	0.0547928	0.0488273	0.261788	133	10990	0.935339	0.476765	0.665785	530	CEP350	Centrosome-associated protein 350
2404	X531	-0.0125283	0.110771	0.909951	41	5612	0.0563412	0.0675863	0.404496	118	7547	0.041811	0.0568807	0.4623	159	13159	0.985973	0.806146	0.807502	531	CEP43	Centrosomal protein 43
2405	X532	-0.0635022	0.103159	0.538176	41	5627	0.101386	0.0697697	0.146183	122	7570	0.0187874	0.0538631	0.72724	163	13197	0.862617	0.56726	0.918643	532	CEP85	Centrosomal protein of 85 kDa
2406	X533	-0.143832	0.124582	0.248288	39	5654	0.0301155	0.0636096	0.635897	124	7564	-0.0182815	0.0565463	0.746467	163	13218	0.714935	0.883964	0.928951	533	CERT	Ceramide transfer protein
2407	X534	0.261044	0.174494	0.134651	42	5793	0.206188	0.0856557	0.0160765	125	7784	0.301001	0.0802419	0.000176014	167	13577	0.630194	0.197616	0.00568907	534	CES1	Liver carboxylesterase 1
2408	X535	0.0453723	0.0875313	0.604211	43	5721	-0.00838012	0.0562943	0.881662	122	7724	0.01126	0.0459722	0.80651	165	13445	0.900344	0.9585	0.947828	535	CES2	Cocaine esterase
2409	X536	0.0336977	0.120659	0.78003	43	5721	0.102324	0.085978	0.234	122	7724	0.075039	0.0636983	0.238781	165	13445	0.951119	0.671115	0.644136	536	CES3	Carboxylesterase 3
2410	X537	-0.0482136	0.103557	0.641519	39	5654	0.0246576	0.0723481	0.733239	124	7564	-0.00941305	0.0556588	0.865702	163	13218	0.916811	0.9214	0.967891	537	CETN2	Centrin-2
2411	X538	-0.0843131	0.11622	0.468169	35	4810	-0.0370951	0.0787715	0.637697	101	6544	-0.0747912	0.0721573	0.299968	136	11354	0.836596	0.884782	0.693196	538	CETN3	Centrin-3
2412	X539	0.17774	0.0609471	0.00354213	34	4759	0.0985924	0.0409368	0.0160224	104	6446	0.140195	0.0313857	7.93857e-06	138	11205	0.164287	0.197616	0.000579913	539	CFB	Complement factor B
2413	X54	0.0471005	0.0488443	0.334895	44	5800	0.022022	0.030597	0.471684	124	7815	0.0411058	0.0249074	0.0988729	168	13615	0.769311	0.837939	0.402705	54	ADGRE5	Adhesion G protein-coupled receptor E5
2414	X540	0.385153	0.150237	0.0103582	41	5627	0.0430671	0.0486267	0.375797	122	7570	0.1793	0.0591829	0.0024488	163	13197	0.256498	0.789777	0.0364865	540	CFC1	Cryptic protein
2415	X541	-0.00808092	0.0394899	0.837859	34	4846	0.0387278	0.0168025	0.0211735	105	6590	0.0256825	0.0160235	0.108979	139	11436	0.966405	0.230855	0.424016	541	CFD	Complement factor D
2416	X542	0.202792	0.0609648	0.000879825	34	4559	0.145198	0.0292131	6.68451e-07	96	6191	0.143808	0.0275089	1.71633e-07	130	10750	0.0832482	0.000972572	5.01512e-05	542	CFH	Complement factor H
2417	X543	0.126925	0.188388	0.500475	33	4809	0.0950416	0.0575158	0.0984438	103	6519	0.0755929	0.0554787	0.173022	136	11328	0.851889	0.478623	0.554147	543	CFHR2	Complement factor H-related protein 2
2418	X544	0.0677618	0.187276	0.717481	34	4838	0.191538	0.0682399	0.00500314	104	6576	0.227501	0.0690918	0.000992186	138	11414	0.935709	0.112161	0.0210085	544	CFHR4	Complement factor H-related protein 4
2419	X545	0.0512811	0.0793603	0.518162	35	4773	0.0610958	0.0495528	0.217597	100	6476	0.0496606	0.0388928	0.201653	135	11249	0.859929	0.64947	0.595802	545	CFHR5	Complement factor H-related protein 5
2420	X546	0.127459	0.0390571	0.00110088	34	4846	0.0761776	0.0254117	0.00271996	105	6590	0.0915286	0.0188711	1.23334e-06	139	11436	0.0919077	0.0827887	0.00016381	546	CFI	Complement factor I
2421	X547	0.0633076	0.0365459	0.083225	34	4846	0.0912068	0.018864	1.33167e-06	105	6590	0.0835591	0.0174906	1.77588e-06	139	11436	0.569516	0.000972786	0.000225614	547	CFP	Properdin
2422	X548	0.0860284	0.113377	0.447981	44	5760	0.0592533	0.0862902	0.492287	125	7754	0.0903807	0.0821599	0.271307	169	13514	0.82785	0.842659	0.67297	548	CGA	Glycoprotein hormones alpha chain
2423	X549	0.106165	0.0788284	0.178049	35	4833	0.039008	0.0358836	0.277005	105	6577	0.053528	0.0317562	0.0918739	140	11410	0.652645	0.715658	0.390317	549	CGB3_CGB5_CGB8	Choriogonadotropin subunit beta 3
2424	X55	0.104496	0.0619397	0.0915904	36	4838	-0.00573409	0.0319755	0.857681	103	6561	0.0291411	0.0273586	0.286806	139	11399	0.584888	0.95021	0.685799	55	ADGRF5	Adhesion G protein-coupled receptor F5
2425	X550	0.0753939	0.09806	0.44198	35	4694	0.0125761	0.0423337	0.766412	95	6411	0.0382522	0.0408145	0.348646	130	11105	0.825362	0.929485	0.739655	550	CGN	Cingulin
2426	X551	0.00392305	0.123579	0.974675	43	5752	0.0915627	0.0427607	0.0322512	124	7760	0.0356326	0.0392836	0.364375	167	13512	0.996153	0.282997	0.749265	551	CGREF1	Cell growth regulator with EF hand domain protein 1
2427	X552	-0.0259126	0.100714	0.796956	41	5627	0.0205128	0.0610467	0.736857	122	7570	-0.0192234	0.0515259	0.709087	163	13197	0.956427	0.921702	0.913774	552	CHAC2	Glutathione-specific gamma-glutamylcyclotransferase 2
2428	X553	0.0842575	0.081562	0.301581	35	4728	0.0331295	0.0586325	0.57205	102	6431	0.0611373	0.0466412	0.189926	137	11159	0.744217	0.869819	0.580505	553	CHAD	Chondroadherin
2429	X554	-0.0230636	0.0631457	0.714929	35	4818	0.0375627	0.0402081	0.350198	101	6574	0.0661385	0.0401082	0.0991471	136	11392	0.935446	0.770573	0.402705	554	CHCHD10	Coiled-coil-helix-coiled-coil-helix domain-containing protein 10, mitochondrial
2430	X555	0.0179357	0.0416355	0.666628	36	4805	0.0255889	0.0311932	0.412025	101	6542	0.0291056	0.0267426	0.276437	137	11347	0.919561	0.808554	0.67432	555	CHCHD6	MICOS complex subunit MIC25
2431	X556	-0.135247	0.0717907	0.0595768	42	5655	0.00601816	0.0442958	0.891929	119	7607	-0.0171814	0.0322074	0.593714	161	13262	0.527575	0.964662	0.863855	556	CHEK2	Serine/threonine-protein kinase Chk2
2432	X557	0.688875	0.292509	0.01852	36	4842	0.187362	0.0985265	0.0572182	104	6570	0.31403	0.103187	0.00233993	140	11412	0.342502	0.381091	0.0356544	557	CHGA	Chromogranin-A
2433	X558	-0.104474	0.0454802	0.0216116	43	5816	-0.0100966	0.0461591	0.826858	124	7805	0.0693173	0.0454837	0.127508	167	13621	0.368522	0.945248	0.46955	558	CHGB	Secretogranin-1
2434	X559	-0.00521233	0.152071	0.972657	42	5637	0.11056	0.0650906	0.0894016	122	7568	0.136992	0.0715699	0.0556075	164	13205	0.99589	0.457788	0.294891	559	CHI3L1	Chitinase-3-like protein 1
2435	X56	0.47996	0.206558	0.0201465	43	5721	0.117464	0.0517483	0.0232126	122	7724	0.207223	0.0674543	0.00212593	165	13445	0.356777	0.239043	0.0332191	56	ADGRG1	Adhesion G-protein coupled receptor G1
2436	X560	-0.283261	0.406455	0.485861	43	5780	-0.0389778	0.159832	0.807334	124	7796	-0.257447	0.20859	0.217118	167	13576	0.841702	0.939212	0.61714	560	CHIT1	Chitotriosidase-1
2437	X561	0.0313392	0.0829819	0.705681	42	5785	-0.0110888	0.0393363	0.778023	123	7770	0.0197756	0.0347066	0.568817	165	13555	0.935339	0.934123	0.852638	561	CHL1	Neural cell adhesion molecule L1-like protein
2438	X562	0.077632	0.108658	0.474943	35	4694	0.0959904	0.0752637	0.202172	95	6411	-0.0469258	0.0661058	0.477791	130	11105	0.836596	0.637263	0.814531	562	CHM	Rab proteins geranylgeranyltransferase component A 1
2439	X563	-0.0212043	0.115577	0.854433	42	5726	0.119238	0.0791606	0.131996	123	7702	0.057595	0.0634365	0.363922	165	13428	0.970687	0.546394	0.749265	563	CHMP1A	Charged multivesicular body protein 1a
2440	X564	-0.052938	0.073112	0.469024	36	4838	0.064644	0.0597875	0.279596	103	6561	0.0131585	0.0464747	0.777075	139	11399	0.836596	0.71602	0.940462	564	CHMP6	Charged multivesicular body protein 6
2441	X565	0.252047	0.22455	0.261669	32	4671	0.0924929	0.0870703	0.288109	100	6372	0.0828792	0.0871177	0.341428	132	11043	0.717228	0.725532	0.735829	565	CHP1	Calcineurin B homologous protein 1
2442	X566	0.0632534	0.0689001	0.358596	45	5764	0.0593764	0.0330719	0.0725943	124	7769	0.0733229	0.0301954	0.0151708	169	13533	0.783328	0.42415	0.124969	566	CHRDL1	Chordin-like protein 1
2443	X567	-0.00850223	0.0859922	0.92124	43	5752	-0.113129	0.0722073	0.117179	124	7760	-0.062184	0.052751	0.238469	167	13512	0.988603	0.522067	0.644136	567	CHRDL2	Chordin-like protein 2
2444	X568	-0.0495453	0.0470382	0.292204	35	4694	-0.0295235	0.0314611	0.348033	95	6411	-0.0777428	0.0281545	0.00575727	130	11105	0.734786	0.770097	0.0654344	568	CHRM1	Muscarinic acetylcholine receptor M1
2445	X569	-0.00866762	0.117952	0.941421	44	5785	0.0471059	0.0696908	0.499087	123	7777	-0.054241	0.0574664	0.345234	167	13562	0.991214	0.843984	0.736779	569	CIAPIN1	Anamorsin
2446	X57	-0.0831072	0.0495791	0.0936883	43	5752	-0.0351142	0.0318545	0.270318	124	7760	-0.0405229	0.0246518	0.100215	167	13512	0.585778	0.708747	0.40502	57	ADGRG2	Adhesion G-protein coupled receptor G2
2447	X570	0.213857	0.111871	0.055921	36	4842	0.116807	0.0553783	0.0349232	104	6570	0.14569	0.0494864	0.0032396	140	11412	0.52573	0.294929	0.0430278	570	CILP	Cartilage intermediate layer protein 1
2448	X571	0.139596	0.108392	0.197789	35	4734	-0.0448846	0.0392742	0.2531	99	6463	0.00794616	0.0406902	0.84517	134	11197	0.670588	0.693119	0.964961	571	CINP	Cyclin-dependent kinase 2-interacting protein
2449	X572	-0.0842542	0.123289	0.494363	35	4810	0.0445469	0.105691	0.673403	101	6544	-0.028415	0.0809516	0.725579	136	11354	0.846734	0.896546	0.918505	572	CIRBP	Cold-inducible RNA-binding protein
2450	X573	-0.114756	0.080984	0.156478	35	4694	0.0758382	0.04652	0.103053	95	6411	0.0401292	0.0500793	0.422951	130	11105	0.639103	0.492027	0.787675	573	CIT	Citron Rho-interacting kinase
2451	X574	0.0655136	0.0567521	0.248343	43	5793	0.0647523	0.0231075	0.00507512	123	7792	0.0442417	0.0267054	0.0975886	166	13585	0.714935	0.112161	0.399514	574	CKAP4	Cytoskeleton-associated protein 4
2452	X575	-0.416102	0.115567	0.000317557	36	4842	-0.118498	0.0817572	0.14723	104	6570	-0.205977	0.0601207	0.000612414	140	11412	0.0488369	0.567449	0.0148862	575	CKB	Creatine kinase B-type
2453	X576	0.068645	0.0935384	0.463028	45	5727	-0.0153077	0.0987361	0.876792	123	7720	0.0332512	0.0680622	0.625167	168	13447	0.836252	0.95756	0.87827	576	CKMT1A_CKMT1B	Creatine kinase U-type, mitochondrial
2454	X577	0.0329156	0.15632	0.833227	35	4658	0.142722	0.0888673	0.108271	98	6332	0.0919087	0.0693854	0.1853	133	10990	0.963851	0.507783	0.57296	577	CLASP1	CLIP-associating protein 1
2455	X578	-0.159826	0.11783	0.174966	43	5738	-0.0432928	0.0648805	0.5046	124	7747	-0.105756	0.0620846	0.088491	167	13485	0.652645	0.843984	0.381936	578	CLC	Galectin-10
2456	X579	-0.044003	0.0629117	0.484278	42	5726	-0.0597447	0.0400659	0.135919	123	7702	-0.0659278	0.0306049	0.0312278	165	13428	0.841702	0.547047	0.200105	579	CLEC10A	C-type lectin domain family 10 member A
2457	X58	0.0377202	0.234243	0.872069	32	4671	-0.015765	0.0756761	0.834978	100	6372	0.0787647	0.0886547	0.374302	132	11043	0.973527	0.945717	0.756741	58	ADGRV1	Adhesion G-protein coupled receptor V1
2458	X580	0.0715938	0.101066	0.478704	44	5751	0.0141827	0.0549733	0.796412	125	7740	0.0552805	0.0550101	0.314937	169	13491	0.838592	0.938327	0.706252	580	CLEC11A	C-type lectin domain family 11 member A
2459	X581	-0.028715	0.0359152	0.423989	32	4697	0.00309148	0.0181474	0.864732	101	6374	-0.00539713	0.0170937	0.752202	133	11071	0.818833	0.951693	0.930115	581	CLEC12A	C-type lectin domain family 12 member A
2460	X582	-0.0686969	0.0611341	0.261136	44	5760	0.00795454	0.0303164	0.793025	125	7754	-0.0357429	0.0266062	0.179142	169	13514	0.717228	0.937766	0.563885	582	CLEC14A	C-type lectin domain family 14 member A
2461	X583	0.0536091	0.0581332	0.356436	42	5655	-0.00298962	0.0342302	0.930402	119	7607	0.000454847	0.0289001	0.987443	161	13262	0.783328	0.977208	0.996899	583	CLEC1A	C-type lectin domain family 1 member A
2462	X584	-0.146885	0.142583	0.302929	43	5830	0.0441476	0.100839	0.661529	124	7835	-0.0100104	0.0811266	0.901796	167	13665	0.746339	0.894954	0.979514	584	CLEC1B	C-type lectin domain family 1 member B
2463	X585	0.0321353	0.114884	0.779692	35	4694	0.0316788	0.0570251	0.578536	95	6411	0.0301821	0.0534387	0.572211	130	11105	0.951119	0.869819	0.852638	585	CLEC2L	C-type lectin domain family 2 member L
2464	X586	0.0500276	0.0288313	0.0827081	34	4727	0.0292973	0.0224077	0.191056	102	6414	0.0430236	0.0156675	0.00603201	136	11141	0.569086	0.62376	0.0680523	586	CLEC3B	Tetranectin
2465	X587	-0.153361	0.0924434	0.0971213	43	5754	-0.0339722	0.0313529	0.278568	125	7741	-0.0731878	0.0299265	0.0144619	168	13495	0.591267	0.71602	0.120609	587	CLEC4A	C-type lectin domain family 4 member A
2466	X588	0.138628	0.0774758	0.073566	43	5754	0.10569	0.0478898	0.0273186	125	7741	0.104311	0.0404182	0.00985737	168	13495	0.548681	0.260016	0.09173	588	CLEC4C	C-type lectin domain family 4 member C
2467	X589	0.175104	0.141083	0.214554	43	5754	0.139742	0.0642336	0.0295902	125	7741	0.162115	0.0612597	0.00813639	168	13495	0.679987	0.272752	0.0823138	589	CLEC4D	C-type lectin domain family 4 member D
2468	X59	0.424102	0.174753	0.0152297	35	4728	0.277809	0.0941187	0.00316038	102	6431	0.317693	0.0783751	5.04583e-05	137	11159	0.306443	0.0887945	0.00224085	59	ADH1B	All-trans-retinol dehydrogenase
2469	X590	0.0212667	0.0596342	0.721377	43	5754	0.104231	0.0381193	0.00625037	125	7741	0.0769507	0.0300564	0.0104608	168	13495	0.93661	0.11937	0.0961212	590	CLEC4G	C-type lectin domain family 4 member G
2470	X591	-0.0504679	0.116199	0.664053	36	4836	-0.0337786	0.0515014	0.511903	104	6553	-0.0354417	0.0495028	0.47402	140	11389	0.919561	0.848557	0.811439	591	CLEC4M	C-type lectin domain family 4 member M
2471	X592	-0.167999	0.0947584	0.0762423	43	5731	0.0171092	0.0264704	0.51805	123	7734	-0.00543291	0.0260748	0.834949	166	13465	0.555756	0.851971	0.962	592	CLEC5A	C-type lectin domain family 5 member A
2472	X593	0.0139358	0.108375	0.897683	41	5627	0.0463564	0.0459589	0.313143	122	7570	0.0435583	0.0496668	0.380481	163	13197	0.982697	0.748776	0.760984	593	CLEC6A	C-type lectin domain family 6 member A
2473	X594	0.0409321	0.132282	0.756994	43	5822	0.0301573	0.0648864	0.642095	125	7830	0.02584	0.0738968	0.726581	168	13652	0.945923	0.887093	0.918643	594	CLEC7A	C-type lectin domain family 7 member A
2474	X595	-0.156294	0.175805	0.373992	35	4694	0.0690833	0.0436924	0.113848	95	6411	0.0755014	0.0439312	0.0856824	130	11105	0.790318	0.517364	0.372566	595	CLGN	Calmegin
2475	X596	0.0344911	0.0882476	0.695912	35	4694	-0.0206339	0.0352389	0.558182	95	6411	3.49603e-05	0.0376242	0.999259	130	11105	0.930972	0.865427	0.999259	596	CLIC5	Chloride intracellular channel protein 5
2476	X597	0.0489314	0.122249	0.688965	35	4658	0.0463936	0.0461602	0.31487	98	6332	0.0623965	0.0565263	0.269659	133	10990	0.929005	0.749121	0.672775	597	CLINT1	Clathrin interactor 1
2477	X598	-0.0603351	0.186723	0.7466	43	5754	0.10936	0.116009	0.345843	125	7741	0.0495013	0.0987788	0.616278	168	13495	0.943584	0.769324	0.875356	598	CLIP2	CAP-Gly domain-containing linker protein 2
2478	X599	0.117082	0.0377837	0.00194349	43	5816	0.0546398	0.0220629	0.0132661	125	7811	0.0712645	0.0179202	6.98595e-05	168	13627	0.120827	0.182882	0.00279629	599	CLMP	CXADR-like membrane protein
2479	X6	-0.11047	0.0955981	0.24786	43	5721	0.106108	0.0736522	0.149678	122	7724	0.0569868	0.0652723	0.382629	165	13445	0.714935	0.570222	0.763689	6	ABL1	Tyrosine-protein kinase ABL1
2480	X60	0.716912	0.162636	1.04288e-05	42	5655	0.317003	0.0926818	0.000625438	119	7607	0.492621	0.0818078	1.72612e-09	161	13262	0.00569098	0.0388836	1.68124e-06	60	ADH4	All-trans-retinol dehydrogenase [NAD(+)] ADH4
2481	X600	-0.0748684	0.0665011	0.260241	35	4694	0.0188226	0.0387765	0.627384	95	6411	-0.0309029	0.0293669	0.292661	130	11105	0.716932	0.881225	0.689641	600	CLNS1A	Methylosome subunit pICln
2482	X601	-0.20947	0.165148	0.204664	42	5717	0.138985	0.111389	0.212125	123	7688	0.00844876	0.0950255	0.929153	165	13405	0.675515	0.644312	0.984825	601	CLPP	ATP-dependent Clp protease proteolytic subunit, mitochondrial
2483	X602	-0.0794229	0.168615	0.637618	44	5748	0.0660595	0.0675018	0.327761	125	7739	0.028319	0.0690655	0.681783	169	13487	0.915966	0.759491	0.897854	602	CLPS	Colipase
2484	X603	0.0217573	0.0569905	0.702632	39	5645	-0.0371334	0.0283589	0.190396	124	7550	-0.0183727	0.0270552	0.497085	163	13195	0.933647	0.622998	0.827625	603	CLSPN	Claspin
2485	X604	-0.0255253	0.0664653	0.700949	39	5654	-0.0387343	0.0478962	0.41868	124	7564	-0.0346858	0.0372378	0.351612	163	13218	0.933109	0.811801	0.740711	604	CLSTN1	Calsyntenin-1
2486	X605	-0.120068	0.0709425	0.090557	43	5822	-0.0285877	0.0498307	0.566174	125	7830	-0.0562803	0.0401571	0.161064	168	13652	0.584888	0.869053	0.532385	605	CLSTN2	Calsyntenin-2
2487	X606	0.0742764	0.0469669	0.113772	35	4818	0.0115477	0.0281348	0.681481	101	6574	0.0715306	0.0271125	0.00833263	136	11392	0.600904	0.901035	0.0828162	606	CLSTN3	Calsyntenin-3
2488	X607	-0.0015006	0.0982085	0.987809	42	5655	-0.025633	0.0507823	0.613726	119	7607	-0.0342969	0.0571051	0.548111	161	13262	0.997724	0.876995	0.851817	607	CLTA	Clathrin light chain A
2489	X608	0.0198659	0.0315455	0.528854	34	4846	0.0867848	0.051986	0.0950405	105	6590	0.0230736	0.0305587	0.450214	139	11436	0.86028	0.47462	0.804207	608	CLU	Clusterin
2490	X609	-0.290021	0.0848133	0.000627319	43	5746	-0.0688944	0.059124	0.243917	124	7753	-0.13441	0.0459254	0.00342566	167	13499	0.070501	0.684324	0.0444414	609	CLUL1	Clusterin-like protein 1
2491	X61	-0.261694	0.123094	0.033505	34	4846	-0.0505813	0.0840317	0.54722	105	6590	-0.130674	0.0688785	0.0578058	139	11436	0.457227	0.860305	0.301622	61	ADIPOQ	Adiponectin
2492	X610	0.0369613	0.159782	0.817063	36	4838	0.0323878	0.0945564	0.731956	103	6561	-0.0245181	0.0747696	0.742976	139	11399	0.960954	0.9214	0.926952	610	CMC1	COX assembly mitochondrial protein homolog
2493	X611	-0.0482881	0.103425	0.640577	36	4805	0.0926281	0.0865408	0.284466	101	6542	0.00537523	0.0658983	0.93499	137	11347	0.916186	0.719419	0.986344	611	CMIP	C-Maf-inducing protein
2494	X612	-0.212198	0.143061	0.138002	43	5790	-0.0131028	0.0496265	0.791758	123	7781	-0.161184	0.0575213	0.00507622	166	13571	0.631051	0.937578	0.0586274	612	CNDP1	Beta-Ala-His dipeptidase
2495	X613	-0.0757788	0.0538435	0.159312	32	4671	0.0187547	0.049479	0.704656	100	6372	-0.00766414	0.0361237	0.831979	132	11043	0.639103	0.910253	0.961266	613	CNGB3	Cyclic nucleotide-gated cation channel beta-3
2496	X614	-0.0908795	0.159016	0.567653	34	4680	0.029317	0.0762642	0.700671	100	6407	-0.0638647	0.0744235	0.390823	134	11087	0.881018	0.910147	0.77057	614	CNP	2',3'-cyclic-nucleotide 3'-phosphodiesterase
2497	X615	-0.188689	0.114768	0.100157	42	5655	-0.0763422	0.0524177	0.145277	119	7607	-0.0361611	0.0487853	0.458554	161	13262	0.591267	0.565998	0.807502	615	CNPY2	Protein canopy homolog 2
2498	X616	-0.152993	0.130792	0.242106	43	5721	0.0611021	0.0773454	0.429534	122	7724	-0.0528087	0.0680028	0.437414	165	13445	0.709778	0.818311	0.796503	616	CNPY4	Protein canopy homolog 4
2499	X617	-0.167113	0.19048	0.380309	43	5752	0.156008	0.11746	0.184117	124	7760	0.0888459	0.0923786	0.336171	167	13512	0.792063	0.61912	0.730871	617	CNST	Consortin
2500	X618	-0.138045	0.114592	0.228335	32	4671	-0.0692395	0.0407907	0.089615	100	6372	-0.0657545	0.0344565	0.0563482	132	11043	0.697174	0.457788	0.297738	618	CNTF	Ciliary neurotrophic factor
2501	X619	0.0493804	0.0501677	0.324965	44	5829	-0.0765804	0.0291396	0.00858751	125	7856	-0.0559886	0.0255826	0.0286304	169	13685	0.758827	0.149361	0.190565	619	CNTN1	Contactin-1
2502	X62	0.0584039	0.0408553	0.152851	43	5816	0.0945841	0.0299912	0.00161197	125	7811	0.086196	0.0234325	0.000234631	168	13627	0.639103	0.0625007	0.00699583	62	ADM	Pro-adrenomedullin
2503	X620	-0.0542908	0.141978	0.702172	43	5816	0.023047	0.0451106	0.609421	125	7811	0.0515836	0.0422475	0.222091	168	13627	0.933647	0.875912	0.622792	620	CNTN2	Contactin-2
2504	X621	0.0848098	0.0470584	0.0715104	44	5760	0.00723652	0.0404038	0.857855	125	7754	0.0426015	0.0292252	0.144923	169	13514	0.544245	0.95021	0.502803	621	CNTN3	Contactin-3
2505	X622	-0.0135529	0.0410589	0.741336	44	5760	-0.0573803	0.0251226	0.0223711	125	7754	-0.0332442	0.0218966	0.128955	169	13514	0.941129	0.239043	0.471596	622	CNTN4	Contactin-4
2506	X623	-0.108001	0.13969	0.439438	43	5776	-0.085942	0.0391394	0.0281068	124	7777	-0.0624815	0.035296	0.0766908	167	13553	0.823204	0.264378	0.352899	623	CNTN5	Contactin-5
2507	X624	0.00104068	0.0758598	0.989055	43	5754	0.0148263	0.0406437	0.71527	125	7741	0.0187731	0.0395781	0.635265	168	13495	0.997724	0.914669	0.884768	624	CNTNAP2	Contactin-associated protein-like 2
2508	X625	0.0122576	0.216823	0.954917	35	4694	0.272024	0.143502	0.0580125	95	6411	0.166248	0.109188	0.127862	130	11105	0.992603	0.383658	0.46955	625	CNTNAP4	Contactin-associated protein-like 4
2509	X626	0.1799	0.126666	0.155527	36	4838	-0.0662115	0.051666	0.200008	103	6561	0.0125118	0.0426729	0.769368	139	11399	0.639103	0.635242	0.935968	626	COCH	Cochlin
2510	X627	-0.00387606	0.0524664	0.941108	36	4842	0.044881	0.0395506	0.256471	104	6570	0.0233698	0.0230318	0.310261	140	11412	0.991214	0.694356	0.700063	627	COL15A1	Collagen alpha-1(XV) chain
2511	X628	0.096273	0.0421209	0.0222755	44	5783	0.0679605	0.0240633	0.00473939	124	7787	0.0793994	0.0196431	5.29752e-05	168	13570	0.368522	0.109384	0.00227846	628	COL18A1	Collagen alpha-1(XVIII) chain
2512	X629	0.0421253	0.0393286	0.284119	44	5829	-0.0267556	0.0289563	0.355487	125	7856	-0.00328528	0.0239633	0.890954	169	13685	0.728243	0.773723	0.978138	629	COL1A1	Collagen alpha-1(I) chain
2513	X63	0.251782	0.184711	0.172848	34	4664	0.0384467	0.0705654	0.585865	102	6357	0.104755	0.0712212	0.141335	136	11021	0.650016	0.869819	0.49709	63	ADRA2A	Alpha-2A adrenergic receptor
2514	X630	0.12973	0.11569	0.262133	35	4810	0.00482748	0.053623	0.928266	101	6544	0.0583788	0.0519403	0.26103	136	11354	0.717228	0.97699	0.665785	630	COL24A1	Collagen alpha-1(XXIV) chain
2515	X631	-0.0412201	0.173782	0.812506	35	4694	0.165749	0.0856914	0.0530811	95	6411	0.139878	0.0760006	0.065698	130	11105	0.959324	0.366661	0.325925	631	COL28A1	Collagen alpha-1(XXVIII) chain
2516	X632	0.271989	0.174038	0.118095	34	4690	-0.0653253	0.0818951	0.425062	100	6411	0.0500166	0.0816158	0.539989	134	11101	0.607014	0.816589	0.849176	632	COL2A1	Collagen alpha-1(II) chain
2517	X633	0.00340695	0.0389399	0.93028	36	4842	0.0240001	0.0247835	0.33285	104	6570	0.0255958	0.0220913	0.246604	140	11412	0.989905	0.761621	0.652106	633	COL3A1	Collagen alpha-1(III) chain
2518	X634	-0.0513303	0.0746237	0.491544	43	5752	-0.0200411	0.0471785	0.670987	124	7760	-0.0339702	0.0385386	0.378069	167	13512	0.846371	0.896546	0.759968	634	COL4A1	Collagen alpha-1(IV) chain
2519	X635	0.0338104	0.136208	0.80396	35	4730	0.0391799	0.0467171	0.401659	97	6449	0.01269	0.0563278	0.821755	132	11179	0.958149	0.80497	0.956259	635	COL4A4	Collagen alpha-4(IV) chain
2520	X636	0.164192	0.11509	0.153684	35	4728	0.0958587	0.0468362	0.0406897	102	6431	0.0737321	0.0438555	0.0927137	137	11159	0.639103	0.316556	0.390829	636	COL5A1	Collagen alpha-1(V) chain
2521	X637	0.13304	0.0895955	0.137572	44	5829	0.0755993	0.0376023	0.0443784	125	7856	0.0900275	0.0350328	0.0101756	169	13685	0.631051	0.331646	0.0940919	637	COL6A3	Collagen alpha-3(VI) chain
2522	X638	-0.0665096	0.0617142	0.281166	43	5754	0.043547	0.040615	0.283634	125	7741	0.00657257	0.0335841	0.844841	168	13495	0.727981	0.719419	0.964961	638	COL9A1	Collagen alpha-1(IX) chain
2523	X639	0.0869446	0.124866	0.48624	35	4734	-0.0724569	0.0361423	0.0449881	99	6463	-0.0525119	0.033548	0.117518	134	11197	0.841702	0.335345	0.443703	639	COL9A2	Collagen alpha-2(IX) chain
2524	X64	-0.206556	0.134747	0.125297	35	4728	0.0741476	0.102119	0.467785	102	6431	0.0277725	0.0815245	0.733356	137	11159	0.613263	0.837939	0.920475	64	AFAP1	Actin filament-associated protein 1
2525	X640	0.0458353	0.0501226	0.360473	45	5746	0.0782053	0.0269432	0.00370076	124	7748	0.0786405	0.0246654	0.00143113	169	13494	0.785198	0.0956958	0.0258818	640	COLEC12	Collectin-12
2526	X641	-0.0541359	0.0994768	0.586299	34	4690	0.0433869	0.0647767	0.502991	100	6411	-0.0581256	0.0660578	0.378902	134	11101	0.888096	0.843984	0.760407	641	COMMD1	COMM domain-containing protein 1
2527	X642	0.0763221	0.0796656	0.338047	36	4805	-0.0623713	0.0340833	0.0672549	101	6542	-0.0315272	0.0366355	0.389478	137	11347	0.7716	0.412999	0.769476	642	COMMD9	COMM domain-containing protein 9
2528	X643	-0.0618906	0.0556655	0.26621	43	5690	-0.0272504	0.0313933	0.385377	121	7665	-0.0586418	0.0303239	0.0531323	164	13355	0.719454	0.794462	0.284867	643	COMP	Cartilage oligomeric matrix protein
2529	X644	-0.0451511	0.120651	0.708234	40	5595	0.0167409	0.0828343	0.839838	118	7520	-0.0316642	0.0670456	0.636728	158	13115	0.935446	0.945717	0.885118	644	COMT	Catechol O-methyltransferase
2530	X645	-0.0915853	0.0615284	0.136618	34	4664	-0.0525312	0.0475737	0.269504	102	6357	-0.0823259	0.036773	0.0251715	136	11021	0.631051	0.708747	0.176789	645	COPB2	Coatomer subunit beta'
2531	X646	0.039726	0.085057	0.640463	39	5654	0.0725487	0.0512854	0.157184	124	7564	0.0348528	0.0492867	0.479476	163	13218	0.916186	0.588082	0.815501	646	COPE	Coatomer subunit epsilon
2532	X647	0.0369265	0.0948485	0.697038	34	4690	0.0177876	0.0558803	0.750245	100	6411	0.0232377	0.0427291	0.586554	134	11101	0.931297	0.92424	0.861261	647	COQ7	5-demethoxyubiquinone hydroxylase, mitochondrial
2533	X648	0.0299447	0.187072	0.872825	43	5656	0.0367022	0.0945295	0.697822	121	7618	-0.0166577	0.0784642	0.831876	164	13274	0.973527	0.910147	0.961266	648	CORO1A	Coronin-1A
2534	X649	-0.0627599	0.0834869	0.452211	32	4671	0.004719	0.0545505	0.931063	100	6372	-0.0139241	0.0454939	0.759556	132	11043	0.830522	0.977208	0.932539	649	CORO6	Coronin-6
2535	X65	0.00203634	0.0519897	0.968756	34	4846	0.0405158	0.0219109	0.0644412	105	6590	0.0616137	0.0227436	0.00674741	139	11436	0.994976	0.408276	0.0735669	65	AFM	Afamin
2536	X650	-0.0970158	0.123772	0.433141	43	5721	0.0476849	0.0697653	0.494288	122	7724	-0.0456656	0.0587955	0.437345	165	13445	0.820533	0.843984	0.796503	650	COX5B	Cytochrome c oxidase subunit 5B, mitochondrial
2537	X651	-0.0510266	0.0424617	0.229477	36	4838	-0.0311777	0.0346552	0.368305	103	6561	-0.0193669	0.0250851	0.440088	139	11399	0.699198	0.78362	0.798222	651	COX6B1	Cytochrome c oxidase subunit 6B1
2538	X652	0.0865807	0.137709	0.529531	44	5829	0.00156763	0.0592971	0.978909	125	7856	0.035915	0.0568149	0.527295	169	13685	0.86028	0.9926	0.844886	652	CPA1	Carboxypeptidase A1
2539	X653	-0.0115898	0.147343	0.937304	43	5814	-0.00404388	0.0583715	0.944768	124	7804	-0.0117724	0.0647597	0.855751	167	13618	0.991214	0.981408	0.966385	653	CPA2	Carboxypeptidase A2
2540	X654	0.00775304	0.08493	0.927264	33	4645	0.0428034	0.0539554	0.427596	101	6295	0.0296195	0.0482273	0.539107	134	10940	0.989905	0.818311	0.849176	654	CPA4	Carboxypeptidase A4
2541	X655	-0.0103057	0.116489	0.929504	44	5829	0.0333474	0.0552648	0.546235	125	7856	0.00663927	0.0594627	0.911098	169	13685	0.989905	0.860305	0.98034	655	CPB1	Carboxypeptidase B
2542	X656	0.0258376	0.046314	0.576927	34	4837	0.0110465	0.0240155	0.645536	105	6571	0.0295534	0.0180298	0.101184	139	11408	0.886502	0.888535	0.407366	656	CPB2	Carboxypeptidase B2
2543	X657	-0.109281	0.0915047	0.232374	43	5770	-0.0505599	0.0437152	0.247446	123	7757	-0.072151	0.0379867	0.0575155	166	13527	0.702897	0.688084	0.301622	657	CPE	Carboxypeptidase E
2544	X658	0.03669	0.0484381	0.448773	35	4658	-0.00250488	0.0310262	0.935653	98	6332	0.0397215	0.0285994	0.164865	133	10990	0.82785	0.977384	0.539841	658	CPLX2	Complexin-2
2545	X659	0.223805	0.0661964	0.00072241	43	5801	0.0835577	0.0386121	0.0304624	124	7799	0.159426	0.0328698	1.23321e-06	167	13600	0.0727891	0.275072	0.00016381	659	CPM	Carboxypeptidase M
2546	X66	0.0248791	0.117396	0.832166	42	5704	0.201879	0.088754	0.0229308	122	7679	0.105218	0.0597729	0.078356	164	13383	0.963768	0.239043	0.35604	66	AFP	Alpha-fetoprotein
2547	X660	-0.0186744	0.0353494	0.597305	32	4697	-0.0219038	0.0277161	0.429358	101	6374	-0.0153718	0.0195881	0.432598	133	11071	0.895497	0.818311	0.795501	660	CPOX	Oxygen-dependent coproporphyrinogen-III oxidase, mitochondrial
2548	X661	0.218743	0.132567	0.0989304	43	5830	-0.0273578	0.0724062	0.705551	124	7835	0.0804686	0.0623148	0.196592	167	13665	0.591267	0.910253	0.589884	661	CPPED1	Serine/threonine-protein phosphatase CPPED1
2549	X662	0.134759	0.0663363	0.0422085	36	4836	-0.0161274	0.0382672	0.673432	104	6553	0.0380899	0.0323913	0.239623	140	11389	0.483234	0.896546	0.644136	662	CPQ	Carboxypeptidase Q
2550	X663	0.144773	0.134614	0.282165	34	4664	0.0426052	0.0503154	0.397127	102	6357	-0.00401789	0.0413985	0.922683	136	11021	0.727981	0.802325	0.984618	663	CPTP	Ceramide-1-phosphate transfer protein
2551	X664	0.0976107	0.054736	0.0745378	43	5807	0.00321934	0.0369932	0.930652	125	7800	0.06621	0.0298865	0.0267339	168	13607	0.55358	0.977208	0.183338	664	CPVL	Probable serine carboxypeptidase CPVL
2552	X665	-0.1835	0.148321	0.216022	44	5785	0.0263873	0.0626224	0.673484	123	7777	-0.0269529	0.0596556	0.651407	167	13562	0.682156	0.896546	0.887786	665	CPXM1	Probable carboxypeptidase X1
2553	X666	0.0550415	0.0470595	0.242155	36	4838	0.0362375	0.0217513	0.0957145	103	6561	0.0498917	0.0216273	0.0210612	139	11399	0.709778	0.476453	0.160681	666	CPXM2	Inactive carboxypeptidase-like protein X2
2554	X667	0.0440157	0.108511	0.685012	35	4813	0.0624642	0.0388446	0.107824	104	6544	0.0744207	0.037275	0.045876	139	11357	0.926109	0.506529	0.260017	667	CR1	Complement receptor type 1
2555	X668	0.258135	0.113022	0.0223753	43	5790	0.102246	0.0476713	0.0319682	123	7781	0.174878	0.0409852	1.98249e-05	166	13571	0.368522	0.281358	0.00111401	668	CR2	Complement receptor type 2
2556	X669	-0.17711	0.121943	0.14639	41	5627	0.15935	0.103914	0.125158	122	7570	-0.0152077	0.0686495	0.824683	163	13197	0.639103	0.535828	0.95669	669	CRACR2A	EF-hand calcium-binding domain-containing protein 4B
2557	X67	-0.217519	0.153569	0.156651	32	4671	-0.0512265	0.0973791	0.598852	100	6372	-0.0903032	0.0787878	0.25173	132	11043	0.639103	0.87237	0.654991	67	AGBL2	Cytosolic carboxypeptidase 2
2558	X670	-0.135731	0.115349	0.239315	42	5717	-0.0312446	0.0972377	0.747966	123	7688	-0.0628831	0.0648718	0.332373	165	13405	0.709778	0.923909	0.726398	670	CRADD	Death domain-containing protein CRADD
2559	X671	-0.0828343	0.115151	0.471924	35	4658	-0.0365205	0.0572463	0.523504	98	6332	0.0129469	0.0448738	0.77295	133	10990	0.836596	0.855457	0.939111	671	CREB3	Cyclic AMP-responsive element-binding protein 3
2560	X672	-0.0415987	0.0424712	0.327353	35	4658	0.0295228	0.0312396	0.344635	98	6332	-0.0193624	0.0246713	0.432562	133	10990	0.76009	0.768134	0.795501	672	CREBZF	CREB/ATF bZIP transcription factor
2561	X673	0.136471	0.0860655	0.112815	43	5690	0.00156858	0.0336719	0.962844	122	7633	0.0224018	0.030908	0.468582	165	13323	0.600746	0.986721	0.810176	673	CREG1	Protein CREG1
2562	X674	0.112132	0.0811002	0.166776	35	4728	0.104536	0.0421038	0.0130352	102	6431	0.158382	0.0387402	4.34511e-05	137	11159	0.646024	0.182244	0.0020153	674	CRELD1	Protein disulfide isomerase CRELD1
2563	X675	-0.184237	0.0746129	0.0135399	45	5764	0.0692223	0.049718	0.163832	124	7769	-0.00833832	0.0443216	0.850773	169	13533	0.293962	0.595418	0.966385	675	CRELD2	Protein disulfide isomerase CRELD2
2564	X676	-0.343204	0.173083	0.0473798	41	5615	-0.00535828	0.103299	0.958631	122	7552	-0.0777213	0.0876163	0.375044	163	13167	0.510863	0.985592	0.756823	676	CRH	Corticoliberin
2565	X677	0.0557359	0.0558504	0.318304	45	5746	0.0407989	0.0295678	0.167635	124	7748	0.0336883	0.0293145	0.250472	169	13494	0.755555	0.602495	0.654848	677	CRHBP	Corticotropin-releasing factor-binding protein
2566	X678	-0.0779489	0.111164	0.483174	42	5655	-0.0487466	0.063248	0.440872	119	7607	-0.051479	0.062004	0.406395	161	13262	0.841702	0.824628	0.77698	678	CRHR1	Corticotropin-releasing factor receptor 1
2567	X679	0.0250613	0.0393645	0.524355	45	5773	-0.00268888	0.02394	0.910572	124	7783	0.034961	0.019151	0.0679199	169	13556	0.86028	0.973186	0.328685	679	CRIM1	Cysteine-rich motor neuron 1 protein
2568	X68	0.0573365	0.0822515	0.485748	45	5739	-0.0022141	0.0437384	0.959627	124	7735	0.0287413	0.0391851	0.463268	169	13474	0.841702	0.985592	0.807502	68	AGER	Advanced glycosylation end product-specific receptor
2569	X680	0.0801773	0.0736852	0.276548	42	5726	0.123151	0.0384124	0.00134577	123	7702	0.0291964	0.0470545	0.534942	165	13428	0.72538	0.0578287	0.847208	680	CRIP2	Cysteine-rich protein 2
2570	X681	0.00356723	0.116802	0.975636	43	5816	-0.107318	0.0599464	0.0734161	125	7811	-0.0854951	0.0477101	0.0731376	168	13627	0.996437	0.42415	0.34161	681	CRISP2	Cysteine-rich secretory protein 2
2571	X682	0.0726902	0.0448569	0.105126	35	4797	0.0238243	0.0340069	0.48357	103	6508	0.0120312	0.0222827	0.589242	138	11305	0.593011	0.838571	0.862294	682	CRISP3	Cysteine-rich secretory protein 3
2572	X683	-0.225037	0.155891	0.148864	45	5756	0.106809	0.112016	0.340328	124	7759	-0.0514474	0.0898394	0.566875	169	13515	0.639103	0.765661	0.852638	683	CRKL	Crk-like protein
2573	X684	0.249219	0.126673	0.0491359	45	5773	-0.023521	0.0293344	0.422656	124	7783	-0.0102924	0.0288733	0.72149	169	13556	0.515491	0.815431	0.917004	684	CRLF1	Cytokine receptor-like factor 1
2574	X685	-0.271263	0.166421	0.103106	42	5596	0.0718187	0.0788922	0.362644	120	7500	-0.0359004	0.0676178	0.595467	162	13096	0.591267	0.780153	0.864406	685	CRNN	Cornulin
2575	X686	-0.0205888	0.0398107	0.60504	44	5829	-0.0101832	0.035774	0.77591	125	7856	0.00430741	0.0261607	0.869218	169	13685	0.900344	0.933008	0.967891	686	CRTAC1	Cartilage acidic protein 1
2576	X687	-0.0805667	0.0774201	0.298041	42	5726	0.133212	0.0573209	0.0201271	123	7702	0.11287	0.0516537	0.0288791	165	13428	0.740541	0.22505	0.191783	687	CRTAM	Cytotoxic and regulatory T-cell molecule
2577	X688	0.136676	0.129986	0.293047	35	4694	0.0775846	0.0614664	0.206867	95	6411	0.0786024	0.0616716	0.202475	130	11105	0.735638	0.641243	0.595802	688	CRTAP	Cartilage-associated protein
2578	X689	0.300615	0.274771	0.27393	42	5655	-0.0110612	0.145885	0.939561	119	7607	0.224642	0.12161	0.064714	161	13262	0.72502	0.978402	0.32517	689	CRX	Cone-rod homeobox protein
2579	X69	-0.113623	0.195466	0.561045	38	5614	0.0606122	0.130195	0.641539	124	7506	0.0573079	0.0991513	0.563274	162	13120	0.87667	0.887093	0.852638	69	AGR2	Anterior gradient protein 2 homolog
2580	X690	-0.0654492	0.089964	0.466917	36	4838	0.0146183	0.0680224	0.829843	103	6561	-0.0529122	0.0552617	0.338323	139	11399	0.836596	0.945717	0.732281	690	CRYBB1	Beta-crystallin B1
2581	X691	-0.124643	0.0740262	0.0922252	35	4818	-0.0229904	0.0426135	0.589536	101	6574	-0.0821721	0.0371702	0.0270567	136	11392	0.584888	0.869819	0.183338	691	CRYBB2	Beta-crystallin B2
2582	X692	-0.196239	0.255472	0.4424	35	4818	0.0640575	0.0988539	0.516984	101	6574	-0.0936893	0.0950683	0.324381	136	11392	0.825362	0.851971	0.716263	692	CRYGD	Gamma-crystallin D
2583	X693	-0.0944165	0.110278	0.391905	32	4671	0.0145843	0.0733969	0.842494	100	6372	-0.0298386	0.0597804	0.617683	132	11043	0.800747	0.945717	0.875356	693	CRYM	Ketimine reductase mu-crystallin
2584	X694	-0.226281	0.146082	0.121383	34	4690	0.170366	0.124559	0.171391	100	6411	-0.143502	0.0942254	0.127768	134	11101	0.61015	0.602929	0.46955	694	CRYZL1	Quinone oxidoreductase-like protein 1
2585	X695	0.00240474	0.403434	0.995244	34	4664	0.236399	0.149064	0.112764	102	6357	0.105272	0.132469	0.426793	136	11021	0.998292	0.516452	0.790798	695	CSDE1	Cold shock domain-containing protein E1
2586	X696	0.058188	0.0530018	0.27227	45	5773	0.0565654	0.02975	0.057255	124	7783	0.0576551	0.0261227	0.0273079	169	13556	0.722767	0.381091	0.183845	696	CSF1	Macrophage colony-stimulating factor 1
2587	X697	0.137649	0.0823578	0.094651	35	4833	0.0704369	0.041092	0.0865056	105	6577	0.115306	0.0367556	0.00170629	140	11410	0.585778	0.451374	0.028664	697	CSF1R	Macrophage colony-stimulating factor 1 receptor
2588	X698	-0.123548	0.0730885	0.0909526	34	4664	0.042477	0.04066	0.296167	102	6357	0.0186782	0.0320577	0.560135	136	11021	0.584888	0.737138	0.852638	698	CSF2	Granulocyte-macrophage colony-stimulating factor
2589	X699	-0.0300887	0.0883562	0.733451	42	5726	0.107123	0.0660597	0.104886	123	7702	-0.0487648	0.0579404	0.399991	165	13428	0.941129	0.497525	0.774023	699	CSF2RA	Granulocyte-macrophage colony-stimulating factor receptor subunit alpha
2590	X7	0.445514	0.382065	0.243587	35	4833	-0.100782	0.142357	0.478975	105	6577	-0.00712699	0.137989	0.958808	140	11410	0.709778	0.837939	0.989955	7	ABO	Histo-blood group ABO system transferase
2591	X70	0.284956	0.098498	0.0038157	41	5614	0.205983	0.0739559	0.00534918	122	7561	0.248579	0.0545559	5.20367e-06	163	13175	0.169909	0.113776	0.000427327	70	AGR3	Anterior gradient protein 3
2592	X700	-0.0348065	0.117178	0.766437	32	4697	0.0861008	0.0441928	0.0513792	101	6374	0.0458148	0.0418754	0.273923	133	11071	0.947347	0.357453	0.67374	700	CSF2RB	Cytokine receptor common subunit beta
2593	X701	0.0930466	0.0858061	0.278196	42	5685	0.0918652	0.0461029	0.0463041	122	7587	0.0814731	0.039801	0.040657	164	13272	0.727981	0.341179	0.243942	701	CSF3	Granulocyte colony-stimulating factor
2594	X702	0.0197188	0.0558423	0.724002	32	4697	0.0356666	0.0283783	0.208817	101	6374	0.0230867	0.0280633	0.410698	133	11071	0.937321	0.641243	0.779309	702	CSF3R	Granulocyte colony-stimulating factor receptor
2595	X703	0.0031277	0.0307469	0.918976	35	4833	-0.0037623	0.0287583	0.895914	105	6577	-0.00277877	0.0209523	0.894491	140	11410	0.988603	0.96549	0.978385	703	CSH1	Chorionic somatomammotropin hormone 1
2596	X704	0.191321	0.199321	0.337126	32	4697	-0.0354965	0.0721355	0.622662	101	6374	-0.00102964	0.0804864	0.989793	133	11071	0.771454	0.878703	0.997302	704	CSNK1D	Casein kinase I isoform delta
2597	X705	-0.0485456	0.0912514	0.594727	36	4820	-0.0305458	0.0500484	0.541647	102	6569	-0.0924523	0.0487203	0.0577468	138	11389	0.893434	0.860305	0.301622	705	CSNK2A1	Casein kinase II subunit alpha
2598	X706	0.0142254	0.0886597	0.872527	36	4842	-0.0645198	0.0315461	0.0408299	104	6570	-0.0422566	0.0255598	0.098282	140	11412	0.973527	0.316556	0.401089	706	CSPG4	Chondroitin sulfate proteoglycan 4
2599	X707	-0.0311159	0.127762	0.807583	32	4671	0.0121133	0.0456412	0.7907	100	6372	0.0499729	0.0650841	0.442594	132	11043	0.959238	0.937578	0.799166	707	CSPG5	Chondroitin sulfate proteoglycan 5
2600	X708	0.0908422	0.234311	0.698239	34	4664	-0.0213133	0.0934054	0.819506	102	6357	-0.0433161	0.0985058	0.660132	136	11021	0.932308	0.943126	0.893224	708	CSRP3	Cysteine and glycine-rich protein 3
2601	X709	-0.357567	0.1788	0.0455207	31	4239	0.0878297	0.121589	0.470081	87	5662	-0.0497309	0.105792	0.638298	118	9901	0.498171	0.837939	0.885198	709	CST1	Cystatin-SN
2602	X71	0.239888	0.0896905	0.00748132	45	5773	0.088566	0.0319036	0.0055024	124	7783	0.0576203	0.0334805	0.0852492	169	13556	0.221647	0.113776	0.372344	71	AGRN	Agrin
2603	X710	-0.0895421	0.0777546	0.249486	43	5779	0.0899459	0.0286803	0.00171175	123	7767	0.0626524	0.029191	0.0318495	166	13546	0.716108	0.0649576	0.202755	710	CST3	Cystatin-C
2604	X711	0.104864	0.170288	0.538025	42	5656	-0.0491677	0.0584274	0.400058	122	7620	-0.0581123	0.0504727	0.249584	164	13276	0.862617	0.804359	0.654067	711	CST5	Cystatin-D
2605	X712	-0.19647	0.0970112	0.0428442	44	5625	0.0393053	0.0539361	0.466161	120	7589	-0.0749408	0.0465171	0.107172	164	13214	0.483234	0.836753	0.420908	712	CST6	Cystatin-M
2606	X713	-0.0447253	0.141612	0.752132	45	5752	0.00877984	0.0805413	0.913194	123	7757	-0.0794623	0.0745632	0.286558	168	13509	0.944161	0.974324	0.685799	713	CST7	Cystatin-F
2607	X714	-0.028773	0.105883	0.785819	43	5683	0.0619919	0.0454042	0.172148	123	7659	-0.000110576	0.0437879	0.997985	166	13342	0.952713	0.602929	0.999011	714	CSTB	Cystatin-B
2608	X715	-0.0661043	0.0868124	0.446382	35	4723	-0.00488579	0.0504009	0.922775	98	6451	0.00544956	0.0388798	0.88853	133	11174	0.82785	0.975541	0.976781	715	CTAG1A_CTAG1B	Cancer/testis antigen 1
2609	X716	0.109808	0.0666241	0.099317	35	4768	0.0379695	0.0295589	0.198955	102	6481	0.0759528	0.0255564	0.00295897	137	11249	0.591267	0.634134	0.0400283	716	CTBS	Di-N-acetylchitobiase
2610	X717	0.0456471	0.188365	0.808522	42	5655	0.0215219	0.0789533	0.785168	119	7607	0.0189813	0.0795116	0.81132	161	13262	0.959238	0.935421	0.949791	717	CTF1	Cardiotrophin-1
2611	X718	0.0342076	0.0717639	0.633598	36	4842	-0.0222433	0.0274716	0.418121	104	6570	-0.0188898	0.0258948	0.465708	140	11412	0.914725	0.811801	0.808328	718	CTHRC1	Collagen triple helix repeat-containing protein 1
2612	X719	0.0391296	0.0483415	0.418262	36	4842	-0.00331236	0.0327787	0.919509	104	6570	0.00425425	0.0264846	0.872384	140	11412	0.816158	0.975304	0.967891	719	CTLA4	Cytotoxic T-lymphocyte protein 4
2613	X72	-0.0160475	0.0834616	0.847528	43	5822	0.127617	0.0628545	0.0423209	125	7830	0.0226191	0.0460638	0.623398	168	13652	0.969646	0.323722	0.877961	72	AGRP	Agouti-related protein
2614	X720	0.0166002	0.0782705	0.832038	32	4671	0.0387889	0.0477645	0.416742	100	6372	0.0155246	0.0420559	0.712022	132	11043	0.963768	0.81137	0.91492	720	CTNNA1	Catenin alpha-1
2615	X721	-0.265175	0.143264	0.0641758	44	5760	0.0159665	0.050524	0.751988	125	7754	-0.0512776	0.0510834	0.315474	169	13514	0.533143	0.92424	0.706372	721	CTRB1	Chymotrypsinogen B
2616	X722	0.02561	0.174652	0.883421	45	5748	0.0774416	0.0640833	0.226874	124	7745	0.0484289	0.0757914	0.522838	169	13493	0.975527	0.662254	0.84219	722	CTRC	Chymotrypsin-C
2617	X723	-0.209342	0.154475	0.175357	35	4818	0.176246	0.0767935	0.021729	101	6574	-0.000576434	0.0661997	0.993053	136	11392	0.652645	0.23603	0.99826	723	CTRL	Chymotrypsin-like protease CTRL-1
2618	X724	-0.162081	0.0911183	0.0752737	44	5759	-0.13688	0.0622115	0.0277908	123	7771	-0.154304	0.0516165	0.00279507	167	13530	0.55403	0.262798	0.0387633	724	CTSB	Cathepsin B
2619	X725	0.144628	0.104077	0.164641	45	5726	-0.0660399	0.0402826	0.101127	123	7733	-0.0310399	0.0520889	0.55124	168	13459	0.645419	0.486009	0.851817	725	CTSC	Dipeptidyl peptidase 1
2620	X726	0.0908902	0.0654677	0.165039	41	5382	0.030752	0.0376427	0.413961	116	7253	0.0660654	0.0340899	0.0526258	157	12635	0.645419	0.809397	0.283397	726	CTSD	Cathepsin D
2621	X727	-0.0888468	0.0797154	0.265043	35	4728	0.0137861	0.0567336	0.808007	102	6431	-0.0131478	0.0465499	0.777603	137	11159	0.719454	0.939212	0.940462	727	CTSE	Cathepsin E
2622	X728	-0.0249246	0.0717288	0.728228	44	5785	0.022257	0.0411348	0.588457	123	7777	-0.0200661	0.0359996	0.577255	167	13562	0.939041	0.869819	0.857083	728	CTSF	Cathepsin F
2623	X729	0.234587	0.142014	0.0985621	42	5638	-0.000185595	0.078401	0.998111	119	7587	0.0981001	0.0689858	0.155016	161	13225	0.591267	0.999114	0.519031	729	CTSH	Pro-cathepsin H
2624	X73	-0.0171104	0.0371507	0.64511	35	4833	-0.0258497	0.0203626	0.204273	105	6577	-0.00865775	0.0186832	0.643079	140	11410	0.917039	0.638111	0.886006	73	AGT	Angiotensinogen
2625	X730	0.0085912	0.046486	0.853376	43	5752	0.10737	0.0225319	1.88639e-06	124	7760	0.0698356	0.0208098	0.000791073	167	13512	0.970687	0.00110241	0.0176452	730	CTSL	Cathepsin L1
2626	X731	0.0841721	0.0672911	0.210983	43	5822	0.111574	0.0290773	0.00012448	125	7830	0.120845	0.0260642	3.54447e-06	168	13652	0.679987	0.0139896	0.000345232	731	CTSO	Cathepsin O
2627	X732	0.0121569	0.0381489	0.749976	39	4525	0.0453895	0.0238308	0.0568244	103	6117	0.043584	0.019389	0.0245844	142	10642	0.944161	0.381091	0.175117	732	CTSS	Cathepsin S
2628	X733	0.00130913	0.0545855	0.980866	43	5801	-0.106246	0.0435664	0.0147394	125	7792	-0.0439604	0.0332438	0.186048	168	13593	0.997724	0.191416	0.574057	733	CTSV	Cathepsin L2
2629	X734	0.127147	0.0708022	0.0725245	43	5772	0.0903008	0.0319849	0.00475422	123	7756	0.075342	0.0409189	0.0655848	166	13528	0.547588	0.109384	0.325925	734	CTSZ	Cathepsin Z
2630	X735	0.0234873	0.0935381	0.801738	35	4694	-0.0243314	0.0321529	0.449206	95	6411	-0.0216685	0.0342488	0.526943	130	11105	0.958149	0.8259	0.844886	735	CUZD1	CUB and zona pellucida-like domain-containing protein 1
2631	X736	-0.0491524	0.169049	0.771237	35	4788	0.0393466	0.0696633	0.572203	101	6508	0.053543	0.0671077	0.424948	136	11296	0.949664	0.869819	0.790365	736	CWC15	Spliceosome-associated protein CWC15 homolog
2632	X737	0.0190119	0.0656114	0.771996	42	5726	0.0870973	0.0350196	0.0128788	123	7702	0.0115538	0.0303859	0.703771	165	13428	0.949799	0.182244	0.913622	737	CX3CL1	Fractalkine
2633	X738	0.154171	0.112679	0.171238	43	5754	0.110178	0.0463036	0.0173375	125	7741	0.131384	0.0440541	0.0028605	168	13495	0.648155	0.204275	0.0393901	738	CXADR	Coxsackievirus and adenovirus receptor
2634	X739	0.0590661	0.193772	0.760501	45	5721	0.0414889	0.099099	0.675464	123	7724	0.0638935	0.107285	0.551475	168	13445	0.94664	0.897547	0.851817	739	CXCL1	Growth-regulated alpha protein
2635	X74	0.489256	0.172994	0.00468162	43	5752	0.311656	0.0939745	0.00091188	124	7760	0.269075	0.0804315	0.000821674	167	13512	0.177711	0.0467458	0.0179798	74	AGXT	Serine--pyruvate aminotransferase
2636	X740	0.0890054	0.137528	0.517516	45	5773	0.135837	0.0655895	0.0383567	124	7783	0.0818795	0.056127	0.144613	169	13556	0.859929	0.312196	0.502803	740	CXCL10	C-X-C motif chemokine 10
2637	X741	-0.0172113	0.160123	0.914402	43	5830	0.0291082	0.0782687	0.709966	124	7835	-0.0224615	0.0742955	0.762404	167	13665	0.988122	0.911477	0.933542	741	CXCL11	C-X-C motif chemokine 11
2638	X742	-0.00396303	0.0830555	0.961943	42	5685	-0.0408548	0.045158	0.365621	122	7587	-0.0325692	0.0346152	0.346759	164	13272	0.993119	0.782988	0.738507	742	CXCL12	Stromal cell-derived factor 1
2639	X743	0.004226	0.0769323	0.956193	43	5830	0.000777828	0.0593314	0.98954	124	7835	0.0133064	0.0504027	0.791779	167	13665	0.992603	0.996052	0.943318	743	CXCL13	C-X-C motif chemokine 13
2640	X744	0.0299962	0.151923	0.843481	42	5685	-0.0973815	0.0533557	0.0679801	122	7587	-0.134966	0.0474276	0.00443112	164	13272	0.967239	0.412999	0.0544022	744	CXCL14	C-X-C motif chemokine 14
2641	X745	0.0418302	0.0475019	0.378534	44	5817	0.0127929	0.0298644	0.668384	124	7842	0.038055	0.0230726	0.0990741	168	13659	0.790606	0.89588	0.402705	745	CXCL16	C-X-C motif chemokine 16
2642	X746	0.0164044	0.154302	0.915334	43	5822	0.0152436	0.0440682	0.72941	125	7830	0.016472	0.0409286	0.687348	168	13652	0.988239	0.920664	0.903072	746	CXCL17	C-X-C motif chemokine 17
2643	X747	-0.141796	0.142804	0.32074	45	5743	0.00567913	0.102511	0.95582	123	7743	-0.00396259	0.0847253	0.962697	168	13486	0.756266	0.985592	0.989955	747	CXCL3	C-X-C motif chemokine 3
2644	X748	0.0402013	0.161544	0.803472	42	5737	0.0578904	0.132817	0.662934	124	7733	-0.00796271	0.111502	0.943069	166	13470	0.958149	0.894954	0.987688	748	CXCL5	C-X-C motif chemokine 5
2645	X749	0.12696	0.106858	0.234786	43	5822	-0.0213733	0.082893	0.796529	125	7830	0.0321551	0.0660831	0.626552	168	13652	0.704558	0.938327	0.878672	749	CXCL6	C-X-C motif chemokine 6
2646	X75	-0.337118	0.118823	0.00455187	43	5752	0.0375682	0.0776355	0.628453	124	7760	-0.0866274	0.0616249	0.159807	167	13512	0.177711	0.881672	0.528829	75	AHCY	Adenosylhomocysteinase
2647	X750	0.16632	0.145085	0.251645	43	5697	0.0636345	0.0745602	0.393402	123	7681	0.072959	0.063218	0.248465	166	13378	0.716932	0.800149	0.652686	750	CXCL8	Interleukin-8
2648	X751	-0.148109	0.113655	0.192524	45	5773	0.0483913	0.061161	0.42882	124	7783	0.0226939	0.0574432	0.692793	169	13556	0.666711	0.818311	0.905746	751	CXCL9	C-X-C motif chemokine 9
2649	X752	0.207646	0.132823	0.117976	35	4658	0.0432232	0.0721457	0.549099	98	6332	0.0990851	0.0610704	0.104702	133	10990	0.607014	0.860305	0.415113	752	CYB5A	Cytochrome b5
2650	X753	-0.0131473	0.120741	0.913291	35	4765	0.0100618	0.0711784	0.887585	100	6469	0.0308695	0.0511358	0.546059	135	11234	0.987287	0.96199	0.851817	753	CYB5R2	NADH-cytochrome b5 reductase 2
2651	X754	0.0801805	0.217962	0.712974	34	4664	0.00710444	0.0902341	0.937245	102	6357	-0.074712	0.0866263	0.388432	136	11021	0.935446	0.977384	0.76914	754	CYP24A1	1,25-dihydroxyvitamin D(3) 24-hydroxylase, mitochondrial
2652	X755	-0.0174155	0.103403	0.86625	35	4658	-0.0337436	0.0666548	0.612685	98	6332	-0.0615393	0.0556009	0.268378	133	10990	0.973158	0.876995	0.672141	755	CYTH3	Cytohesin-3
2653	X756	-0.0558498	0.0304248	0.0664067	36	4842	0.0397089	0.0227867	0.0813978	104	6570	-0.00326168	0.016939	0.847308	140	11412	0.534815	0.439691	0.965237	756	CYTL1	Cytokine-like protein 1
2654	X757	0.0955269	0.123372	0.438752	35	4728	0.0204914	0.0949089	0.829061	102	6431	0.0169726	0.0697321	0.807697	137	11159	0.823204	0.945556	0.947828	757	DAAM1	Disheveled-associated activator of morphogenesis 1
2655	X758	3.60817e-05	0.193521	0.999851	43	5816	0.0844402	0.111812	0.450132	125	7811	-0.0403283	0.0993291	0.684738	168	13627	0.999851	0.8259	0.900452	758	DAB2	Disabled homolog 2
2656	X759	0.0460073	0.0770513	0.550441	45	5773	0.0838579	0.0468945	0.07374	124	7783	0.0464556	0.0440668	0.291787	169	13556	0.870341	0.42415	0.68928	759	DAG1	Dystroglycan
2657	X76	0.101012	0.157563	0.521463	34	4690	0.0565107	0.034985	0.106249	100	6411	0.0265668	0.0307488	0.387591	134	11101	0.859929	0.500742	0.76914	76	AHNAK	Neuroblast differentiation-associated protein AHNAK
2658	X760	-0.254232	0.314214	0.418456	32	4697	-0.0448967	0.0528481	0.39558	101	6374	-0.0318201	0.0516442	0.537802	133	11071	0.816158	0.800529	0.849176	760	DAND5	DAN domain family member 5
2659	X761	0.0609712	0.139363	0.661749	32	4697	-0.0153113	0.0452014	0.73481	101	6374	0.0128768	0.0701684	0.854396	133	11071	0.919554	0.9214	0.966385	761	DAPK2	Death-associated protein kinase 2
2660	X762	0.00173848	0.205395	0.993247	43	5754	0.0184591	0.121162	0.87891	125	7741	-0.0521063	0.108085	0.629745	168	13495	0.997919	0.95756	0.880859	762	DAPP1	Dual adapter for phosphotyrosine and 3-phosphotyrosine and 3-phosphoinositide
2661	X763	-0.228414	0.117535	0.0519717	42	5717	0.0161101	0.0920442	0.861059	123	7688	-0.0515076	0.0663059	0.437267	165	13405	0.518298	0.951065	0.796503	763	DARS1	Aspartate--tRNA ligase, cytoplasmic
2662	X764	0.11291	0.252117	0.654265	35	4823	-0.0284632	0.107674	0.791513	105	6559	0.0410197	0.0963138	0.670184	140	11382	0.918233	0.937578	0.894599	764	DBH	Dopamine beta-hydroxylase
2663	X765	-0.117696	0.135058	0.383508	44	5731	0.096043	0.0836787	0.251068	125	7718	0.0134087	0.0691988	0.846356	169	13449	0.793566	0.690792	0.964961	765	DBI	Acyl-CoA-binding protein
2664	X766	-0.129751	0.188524	0.491297	32	4697	0.0224576	0.059971	0.708051	101	6374	0.0590835	0.0622731	0.342732	133	11071	0.846371	0.911421	0.735829	766	DBN1	Drebrin
2665	X767	-0.178412	0.202733	0.37884	45	5773	0.0792895	0.100259	0.429032	124	7783	0.0046599	0.0767286	0.951572	169	13556	0.790606	0.818311	0.988246	767	DBNL	Drebrin-like protein
2666	X768	-0.00779707	0.071182	0.912777	44	5785	0.0575994	0.038133	0.130919	123	7777	0.042873	0.0345282	0.214355	167	13562	0.987287	0.546394	0.615875	768	DCBLD2	Discoidin, CUB and LCCL domain-containing protein 2
2667	X769	0.00190732	0.0357063	0.9574	35	4694	0.00827765	0.0311832	0.790661	95	6411	0.00705228	0.0258748	0.785196	130	11105	0.992603	0.937578	0.943228	769	DCC	Netrin receptor DCC
2668	X77	0.03309	0.0588746	0.574088	34	4690	0.0478503	0.0319851	0.13465	100	6411	0.0289377	0.027573	0.29395	134	11101	0.88475	0.546394	0.689897	77	AHNAK2	Protein AHNAK2
2669	X770	-0.161087	0.119246	0.176736	35	4658	0.215255	0.0777439	0.0056269	98	6332	0.0663132	0.0754486	0.379445	133	10990	0.652645	0.113776	0.760452	770	DCDC2C	Doublecortin domain-containing protein 2C
2670	X771	-0.0718448	0.0446917	0.107931	35	4658	0.0282071	0.0410521	0.492016	98	6332	-0.025034	0.0322834	0.438076	133	10990	0.598928	0.842659	0.796503	771	DCLRE1C	Protein artemis
2671	X772	-0.025249	0.0473469	0.593843	42	5655	-0.0018143	0.022643	0.936137	119	7607	-0.0253479	0.019619	0.196355	161	13262	0.892597	0.977384	0.589884	772	DCN	Decorin
2672	X773	-0.0847986	0.12826	0.508519	35	4728	-0.0162136	0.117652	0.89039	102	6431	-0.0366501	0.0834488	0.660522	137	11159	0.853471	0.9643	0.893224	773	DCTD	Deoxycytidylate deaminase
2673	X774	-0.0576597	0.093103	0.535712	43	5816	0.108005	0.077488	0.163369	125	7811	0.0265659	0.0573369	0.643128	168	13627	0.862601	0.59456	0.886006	774	DCTN1	Dynactin subunit 1
2674	X775	-0.216905	0.151389	0.151925	43	5721	0.0298933	0.103901	0.773569	122	7724	-0.0946281	0.0779754	0.224915	165	13445	0.639103	0.93235	0.625462	775	DCTN2	Dynactin subunit 2
2675	X776	0.0284788	0.142362	0.841445	39	5654	0.023387	0.0758531	0.757839	124	7564	0.0383779	0.0719746	0.593885	163	13218	0.967239	0.92424	0.863855	776	DCTN6	Dynactin subunit 6
2676	X777	-0.0520447	0.0587638	0.375802	43	5752	-0.0360323	0.0321329	0.262138	124	7760	-0.0563318	0.0310291	0.0694546	167	13512	0.790606	0.702723	0.333284	777	DCTPP1	dCTP pyrophosphatase 1
2677	X778	0.02815	0.153154	0.854169	32	4671	-0.013515	0.0728884	0.8529	100	6372	0.00577722	0.0666769	0.930954	132	11043	0.970687	0.949229	0.984825	778	DCUN1D1	DCN1-like protein 1
2678	X779	0.0179407	0.189757	0.924676	35	4658	0.0348355	0.0908228	0.701309	98	6332	0.0316272	0.0754242	0.674979	133	10990	0.988603	0.910147	0.896087	779	DCUN1D2	DCN1-like protein 2
2679	X78	-0.17449	0.117231	0.136637	36	4805	0.070892	0.075423	0.347256	101	6542	-0.027231	0.063671	0.668883	137	11347	0.631051	0.770097	0.89413	78	AHSA1	Activator of 90 kDa heat shock protein ATPase homolog 1
2680	X780	0.201556	0.118282	0.0883754	44	5785	0.107055	0.0585156	0.0673229	123	7777	0.167983	0.0524944	0.0013742	167	13562	0.582919	0.412999	0.0250963	780	DCXR	L-xylulose reductase
2681	X781	0.0865291	0.0873729	0.322007	34	4664	0.0313881	0.0493005	0.524341	102	6357	0.0200311	0.043109	0.642174	136	11021	0.756266	0.855457	0.886006	781	DDA1	DET1- and DDB1-associated protein 1
2682	X782	0.149895	0.0888363	0.0915427	43	5721	0.124394	0.0444598	0.00514361	122	7724	0.109621	0.0363797	0.00258478	165	13445	0.584888	0.112161	0.0364865	782	DDAH1	N(G),N(G)-dimethylarginine dimethylaminohydrolase 1
2683	X783	-0.0302496	0.097733	0.756932	43	5743	-0.0684585	0.0628411	0.275982	124	7748	-0.00579651	0.0476607	0.9032	167	13491	0.945923	0.71491	0.979514	783	DDC	Aromatic-L-amino-acid decarboxylase
2684	X784	-0.113815	0.0811076	0.160541	36	4820	0.0515375	0.0712483	0.469465	102	6569	-0.0397753	0.0545772	0.46613	138	11389	0.639103	0.837939	0.808328	784	DDHD2	Phospholipase DDHD2
2685	X785	-0.0952415	0.134544	0.479019	35	4728	0.0437953	0.0883736	0.620198	102	6431	-0.0402648	0.0699347	0.564785	137	11159	0.838642	0.878703	0.852638	785	DDI2	Protein DDI1 homolog 2
2686	X786	0.0890446	0.0611096	0.14508	43	5830	0.0181075	0.0221888	0.414463	124	7835	0.0122118	0.0253602	0.630135	167	13665	0.639103	0.809397	0.880984	786	DDR1	Epithelial discoidin domain-containing receptor 1
2687	X787	0.0747078	0.0770454	0.332217	36	4842	0.0796922	0.0437817	0.0687255	104	6570	0.0568952	0.0402757	0.157761	140	11412	0.766169	0.414909	0.525629	787	DDT	D-dopachrome decarboxylase
2688	X788	-0.0690728	0.0620763	0.265834	35	4810	-0.0778649	0.0478746	0.103858	101	6544	-0.0733152	0.0370685	0.047948	136	11354	0.719454	0.494254	0.266808	788	DDX1	ATP-dependent RNA helicase DDX1
2689	X789	-0.14701	0.0653788	0.0245385	35	4694	-0.0469197	0.0333314	0.159228	95	6411	-0.100174	0.0315414	0.00149341	130	11105	0.386754	0.589826	0.0266064	789	DDX25	ATP-dependent RNA helicase DDX25
2690	X79	0.111621	0.0425984	0.00878498	35	4833	0.0538181	0.0248135	0.0300903	105	6577	0.0620845	0.0235914	0.00849707	140	11410	0.235502	0.274762	0.0841642	79	AHSG	Alpha-2-HS-glycoprotein
2691	X790	-0.0542628	0.040759	0.183087	32	4697	-0.0154786	0.0176281	0.379909	101	6374	-0.0123201	0.0157366	0.433691	133	11071	0.65434	0.791232	0.795508	790	DDX39A	ATP-dependent RNA helicase DDX39A
2692	X791	-0.0155534	0.132075	0.906256	32	4697	-0.12303	0.0545221	0.0240382	101	6374	-0.0306822	0.047321	0.516737	133	11071	0.984783	0.242206	0.839272	791	DDX4	Probable ATP-dependent RNA helicase DDX4
2693	X792	0.0321006	0.0675975	0.634874	35	4694	0.00188242	0.0499295	0.969926	95	6411	0.00424169	0.0416667	0.918915	130	11105	0.914725	0.98957	0.983701	792	DDX53	Probable ATP-dependent RNA helicase DDX53
2694	X793	-0.178921	0.0874361	0.0407267	41	5627	-0.0287831	0.0603175	0.633224	122	7570	-0.0674782	0.0506982	0.183196	163	13197	0.483234	0.883139	0.570074	793	DDX58	Antiviral innate immune response receptor RIG-I
2695	X794	-0.180716	0.149575	0.226972	43	5754	0.253585	0.113442	0.0253929	125	7741	0.0385569	0.0828009	0.64146	168	13495	0.697174	0.250669	0.886006	794	DECR1	2,4-dienoyl-CoA reductase, mitochondrial
2696	X795	-0.086422	0.126326	0.493899	43	5632	0.0519961	0.0558823	0.352134	120	7566	0.0250599	0.0473784	0.596853	163	13198	0.846734	0.770692	0.865511	795	DEFA1_DEFA1B	Neutrophil defensin 1
2697	X796	-0.170821	0.0543969	0.00168788	32	4657	0.00769352	0.0323697	0.812132	100	6322	-0.0532287	0.0282621	0.0596472	132	10979	0.117706	0.940921	0.308299	796	DEFB103A_DEFB103B	Beta-defensin 103
2698	X797	-0.182117	0.131501	0.16608	32	4671	0.0232938	0.0667008	0.726918	100	6372	0.0289365	0.0603393	0.631538	132	11043	0.645419	0.918709	0.882157	797	DEFB104A_DEFB104B	Beta-defensin 104
2699	X798	0.0476228	0.13407	0.722434	32	4671	-0.125102	0.0722412	0.0833209	100	6372	-0.0511435	0.05754	0.374092	132	11043	0.936773	0.443936	0.756741	798	DEFB116	Beta-defensin 116
2700	X799	-0.0653295	0.108352	0.54655	32	4671	-0.077773	0.0439985	0.077123	100	6372	-0.0467641	0.0356315	0.189373	132	11043	0.867945	0.433777	0.579775	799	DEFB118	Beta-defensin 118
2701	X8	-0.273501	0.16187	0.0910983	34	4664	0.0368931	0.0676535	0.58553	102	6357	-0.060537	0.0654638	0.355101	136	11021	0.584888	0.869819	0.743269	8	ABRAXAS2	BRISC complex subunit Abraxas 2
2702	X80	0.113688	0.13914	0.413887	44	5748	0.130102	0.0924597	0.159393	125	7739	0.115654	0.0709225	0.102953	169	13487	0.813847	0.589826	0.41153	80	AHSP	Alpha-hemoglobin-stabilizing protein
2703	X800	-0.0488938	0.217264	0.821946	42	5651	0.340143	0.149441	0.0228398	121	7657	0.203145	0.122572	0.0974477	163	13308	0.962585	0.239043	0.399514	800	DEFB4A_DEFB4B	Beta-defensin 4A
2704	X801	0.162429	0.180786	0.368941	34	4664	0.00359483	0.0542225	0.947141	102	6357	0.0297992	0.0633058	0.637843	136	11021	0.78876	0.982444	0.885198	801	DENND2B	DENN domain-containing protein 2B
2705	X802	-0.137386	0.0929875	0.139551	32	4697	-0.0254996	0.0589286	0.665218	101	6374	-0.0861211	0.0471189	0.0675886	133	11071	0.634479	0.894954	0.328685	802	DENR	Density-regulated protein
2706	X803	-0.0447385	0.101428	0.659151	43	5822	0.0299939	0.0771424	0.697416	125	7830	-0.0624045	0.0587887	0.28846	168	13652	0.919554	0.910147	0.687604	803	DFFA	DNA fragmentation factor subunit alpha
2707	X804	0.201541	0.128906	0.117941	32	4671	-0.0116744	0.0434444	0.788144	100	6372	0.0177615	0.0410739	0.665431	132	11043	0.607014	0.936162	0.89413	804	DGCR6	Protein DGCR6
2708	X805	-0.0484127	0.0731291	0.507961	32	4697	0.0628743	0.0601749	0.296088	101	6374	0.00502978	0.0453049	0.9116	133	11071	0.853471	0.737138	0.98034	805	DGKA	Diacylglycerol kinase alpha
2709	X806	0.0959312	0.0921736	0.297984	42	5685	-0.0640719	0.0408692	0.116944	122	7587	-0.0458106	0.0435908	0.293294	164	13272	0.740541	0.522067	0.689897	806	DGKZ	Diacylglycerol kinase zeta
2710	X807	0.0723355	0.0968637	0.455199	34	4664	0.0144868	0.0499621	0.77185	102	6357	0.0139537	0.0385344	0.71727	136	11021	0.832329	0.93235	0.916195	807	DHODH	Dihydroorotate dehydrogenase
2711	X808	-0.0678329	0.0754251	0.368471	36	4805	-0.00506087	0.0434494	0.907274	101	6542	-0.0324887	0.0322914	0.314363	137	11347	0.78876	0.971578	0.705506	808	DHPS	Deoxyhypusine synthase
2712	X809	-0.123799	0.0682418	0.0696589	35	4818	-0.0349004	0.0405941	0.389932	101	6574	-0.0607164	0.0348028	0.0810573	136	11392	0.544245	0.79685	0.359954	809	DHRS4L2	Dehydrogenase/reductase SDR family member 4-like 2
2713	X81	0.0891645	0.263079	0.734665	35	4694	0.139097	0.106727	0.192471	95	6411	0.0785212	0.107012	0.463094	130	11105	0.941129	0.626282	0.807502	81	AIDA	Axin interactor, dorsalization-associated protein
2714	X810	-0.241502	0.182914	0.186734	43	5731	0.0931056	0.115736	0.421129	123	7734	-0.0540521	0.0991707	0.585725	166	13465	0.65826	0.813311	0.860531	810	DIABLO	Diablo homolog, mitochondrial
2715	X811	0.157732	0.129337	0.222636	35	4694	-0.0260548	0.0392873	0.50721	95	6411	-0.0671043	0.0479231	0.161439	130	11105	0.688404	0.846412	0.53242	811	DIPK1C	Divergent protein kinase domain 1C
2716	X812	-0.091484	0.0476045	0.0546369	35	4728	0.0366477	0.0268895	0.172914	102	6431	-0.0153283	0.0233722	0.511929	137	11159	0.52573	0.602929	0.83715	812	DIPK2B	Divergent protein kinase domain 2B
2717	X813	-0.0312952	0.129505	0.80905	43	5830	-0.00432857	0.0609809	0.943412	124	7835	0.0199715	0.0601527	0.73988	167	13665	0.959238	0.981014	0.924846	813	DKK1	Dickkopf-related protein 1
2718	X814	0.00676193	0.0709672	0.92409	44	5829	-0.0133012	0.0341386	0.696815	125	7856	-0.00198379	0.0267842	0.940958	169	13685	0.988603	0.910147	0.987688	814	DKK3	Dickkopf-related protein 3
2719	X815	0.0990411	0.0879307	0.260016	42	5715	0.0579875	0.0423647	0.171072	123	7689	0.0682668	0.0406352	0.092959	165	13404	0.716932	0.602929	0.390829	815	DKK4	Dickkopf-related protein 4
2720	X816	-0.085386	0.145357	0.55692	43	5721	-0.0616234	0.0873738	0.480633	122	7724	-0.0474918	0.0802545	0.554008	165	13445	0.874465	0.837939	0.851817	816	DKKL1	Dickkopf-like protein 1
2721	X817	0.0441537	0.14742	0.764552	35	4818	0.0449889	0.0712423	0.527719	101	6574	0.0782664	0.0803481	0.330011	136	11392	0.94702	0.857139	0.722858	817	DLG4	Disks large homolog 4
2722	X818	-0.0458922	0.0763815	0.547954	36	4820	-0.0621774	0.0537857	0.247672	102	6569	-0.0550822	0.0427115	0.197177	138	11389	0.86923	0.688084	0.589884	818	DLGAP5	Disks large-associated protein 5
2723	X819	0.0254865	0.11902	0.830441	44	5829	-0.0469109	0.0532202	0.378074	125	7856	0.00655197	0.0567246	0.908045	169	13685	0.962585	0.790533	0.979514	819	DLK1	Protein delta homolog 1
2724	X82	-0.130467	0.0833959	0.117716	41	5627	-0.0102148	0.0538164	0.849459	122	7570	-0.0612761	0.047706	0.198983	163	13197	0.607014	0.947338	0.590926	82	AIF1	Allograft inflammatory factor 1
2725	X820	-0.0203296	0.0628694	0.746421	44	5785	0.0995146	0.03142	0.00153893	123	7777	0.0634908	0.0248163	0.0105147	167	13562	0.943584	0.0625007	0.096313	820	DLL1	Delta-like protein 1
2726	X821	0.025727	0.0968962	0.790616	34	4690	-0.053347	0.0415383	0.199043	100	6411	-0.0446545	0.0505948	0.377457	134	11101	0.953438	0.634134	0.759968	821	DLL4	Delta-like protein 4
2727	X822	0.150949	0.137152	0.271072	34	4690	0.169736	0.0718266	0.018121	100	6411	0.0665929	0.0572183	0.244489	134	11101	0.722034	0.211021	0.649452	822	DMD	Dystrophin
2728	X823	-0.0586014	0.112531	0.602537	34	4690	-0.0158185	0.0756263	0.834318	100	6411	-0.0240667	0.0560884	0.667861	134	11101	0.898854	0.945717	0.89413	823	DMP1	Dentin matrix acidic phosphoprotein 1
2729	X824	-0.0241935	0.0610125	0.691711	35	4658	-0.0307388	0.0495244	0.53481	98	6332	-0.0316409	0.0378832	0.403592	133	10990	0.92977	0.860226	0.775943	824	DNAJA1	DnaJ homolog subfamily A member 1
2730	X825	-0.10587	0.124079	0.39352	43	5800	0.0268336	0.0929704	0.772868	124	7804	0.0261046	0.0741162	0.72468	167	13604	0.800747	0.93235	0.918267	825	DNAJA2	DnaJ homolog subfamily A member 2
2731	X826	-0.162131	0.279889	0.562408	35	4818	-0.0198081	0.0741252	0.789296	101	6574	-0.0299864	0.0678049	0.658312	136	11392	0.87833	0.937149	0.89307	826	DNAJA4	DnaJ homolog subfamily A member 4
2732	X827	-0.0773941	0.129145	0.548987	43	5721	0.167267	0.0934853	0.0735778	122	7724	0.0314691	0.0743692	0.672188	165	13445	0.869452	0.42415	0.895638	827	DNAJB1	DnaJ homolog subfamily B member 1
2733	X828	-0.15761	0.0932908	0.0911344	35	4810	0.03911	0.0853216	0.646678	101	6544	-0.0460757	0.0570447	0.419256	136	11354	0.584888	0.889297	0.786813	828	DNAJB14	DnaJ homolog subfamily B member 14
2734	X829	-0.0791493	0.100456	0.430757	35	4728	-0.0410661	0.0660973	0.534404	102	6431	-0.0116488	0.0470595	0.804495	137	11159	0.820533	0.860226	0.946845	829	DNAJB2	DnaJ homolog subfamily B member 2
2735	X83	-0.192698	0.0449233	1.79087e-05	34	4690	0.0556496	0.064657	0.389409	100	6411	-0.0479761	0.0500678	0.33795	134	11101	0.0074756	0.79685	0.732281	83	AIF1L	Allograft inflammatory factor 1-like
2736	X830	0.015055	0.16644	0.927927	35	4685	0.054858	0.089968	0.542027	100	6367	-0.064757	0.0801547	0.419148	135	11052	0.989905	0.860305	0.786813	830	DNAJB6	DnaJ homolog subfamily B member 6
2737	X831	0.00145994	0.101404	0.988513	42	5655	0.015407	0.0643878	0.810885	119	7607	0.00918897	0.0504883	0.855581	161	13262	0.997724	0.940241	0.966385	831	DNAJB8	DnaJ homolog subfamily B member 8
2738	X832	-0.00428863	0.0766332	0.955371	35	4818	0.0138967	0.0386619	0.719265	101	6574	0.0159928	0.0368326	0.664142	136	11392	0.992603	0.91693	0.89413	832	DNAJC21	DnaJ homolog subfamily C member 21
2739	X833	-0.0104286	0.17055	0.951242	34	4690	-0.0661878	0.0915049	0.46948	100	6411	-0.141305	0.0713146	0.0475436	134	11101	0.992603	0.837939	0.265626	833	DNAJC6	Putative tyrosine-protein phosphatase auxilin
2740	X834	0.14596	0.307919	0.635486	35	4810	-0.0489946	0.0822765	0.551518	101	6544	-0.0972828	0.078101	0.212911	136	11354	0.914725	0.862245	0.613535	834	DNAJC9	DnaJ homolog subfamily C member 9
2741	X835	-0.0341577	0.051884	0.510316	45	5743	-0.0423082	0.0274449	0.123179	124	7731	-0.0613498	0.0229275	0.00745472	169	13474	0.854033	0.534995	0.0781905	835	DNER	Delta and Notch-like epidermal growth factor-related receptor
2742	X836	-0.0369822	0.106035	0.727259	32	4671	0.020312	0.10385	0.844932	100	6372	0.000103328	0.0773468	0.998934	132	11043	0.939041	0.945717	0.999259	836	DNLZ	DNL-type zinc finger protein
2743	X837	-0.178482	0.15787	0.258239	35	4810	0.0499804	0.124825	0.688859	101	6544	-0.021233	0.102102	0.835261	136	11354	0.716932	0.905711	0.962	837	DNM1	Dynamin-1
2744	X838	-0.016277	0.0677728	0.810198	36	4820	0.181455	0.101817	0.0747228	102	6569	0.0673822	0.0546978	0.217986	138	11389	0.959238	0.427611	0.618404	838	DNM3	Dynamin-3
2745	X839	-0.0639608	0.148195	0.666033	42	5726	0.0727573	0.0712096	0.306907	123	7702	-0.010148	0.0562876	0.856926	165	13428	0.919561	0.747318	0.966385	839	DNMBP	Dynamin-binding protein
2746	X84	0.249887	0.187508	0.182638	43	5711	0.224666	0.111123	0.0431988	122	7711	0.195231	0.0977394	0.0457749	165	13422	0.65434	0.32728	0.260017	84	AIFM1	Apoptosis-inducing factor 1, mitochondrial
2747	X840	-0.101497	0.125798	0.419767	35	4818	-0.025733	0.0762124	0.735628	101	6574	-0.0668535	0.0494553	0.17644	136	11392	0.817448	0.9214	0.558517	840	DNPEP	Aspartyl aminopeptidase
2748	X841	-0.0713685	0.0855397	0.404094	45	5765	0.0356887	0.0512406	0.48612	124	7773	-0.0327079	0.04337	0.450755	169	13538	0.808034	0.838872	0.804207	841	DNPH1	2'-deoxynucleoside 5'-phosphate N-hydrolase 1
2749	X842	0.0325558	0.0781497	0.676984	35	4694	0.019261	0.0515881	0.70888	95	6411	-0.0070948	0.0341936	0.835628	130	11105	0.924368	0.911477	0.962	842	DOC2B	Double C2-like domain-containing protein beta
2750	X843	-0.0461489	0.245955	0.851166	32	4671	0.204136	0.131635	0.120957	100	6372	0.0871007	0.110457	0.430377	132	11043	0.970687	0.529888	0.795392	843	DOCK9	Dedicator of cytokinesis protein 9
2751	X844	0.00640679	0.192552	0.973457	35	4818	0.00234563	0.155487	0.987964	101	6574	-0.160094	0.136425	0.240598	136	11392	0.995953	0.996052	0.644136	844	DOK1	Docking protein 1
2752	X845	-0.188437	0.167375	0.260235	43	5752	0.194336	0.141773	0.170453	124	7760	-0.0422339	0.102162	0.679311	167	13512	0.716932	0.602929	0.897676	845	DOK2	Docking protein 2
2753	X846	0.759677	0.526643	0.149164	42	5717	0.0434117	0.0481725	0.367496	123	7688	-0.0446533	0.042347	0.291672	165	13405	0.639103	0.78362	0.68928	846	DPEP1	Dipeptidase 1
2754	X847	0.00972331	0.0733537	0.894546	43	5721	0.0275133	0.0304208	0.36577	122	7724	0.0363612	0.0311093	0.242475	165	13445	0.981917	0.782988	0.644689	847	DPEP2	Dipeptidase 2
2755	X848	-0.0436505	0.110302	0.6923	43	5754	-0.000979655	0.0348587	0.97758	125	7741	0.0238495	0.0413359	0.563961	168	13495	0.92977	0.992193	0.852638	848	DPP10	Inactive dipeptidyl peptidase 10
2756	X849	0.0794211	0.0612361	0.194643	43	5637	0.0125549	0.0305438	0.681038	122	7594	0.035295	0.0262927	0.179471	165	13231	0.668075	0.901035	0.563885	849	DPP4	Dipeptidyl peptidase 4
2757	X85	-0.120413	0.0983797	0.220968	43	5752	-0.0180657	0.0632436	0.775144	124	7760	-0.0525528	0.0534259	0.325284	167	13512	0.685431	0.933008	0.716263	85	AK1	Adenylate kinase isoenzyme 1
2758	X850	0.0181217	0.0668709	0.786394	43	5721	-0.00329039	0.0312254	0.916078	122	7724	0.00150441	0.029293	0.959041	165	13445	0.952713	0.975258	0.989955	850	DPP6	Dipeptidyl aminopeptidase-like protein 6
2759	X851	-0.00632361	0.107732	0.953193	43	5704	0.0579035	0.060979	0.342334	123	7700	0.054104	0.0522969	0.300877	166	13404	0.992603	0.766554	0.693196	851	DPP7	Dipeptidyl peptidase 2
2760	X852	0.10314	0.0545554	0.0586841	44	5829	0.0751575	0.0262155	0.00414508	125	7856	0.0941526	0.0263226	0.000347727	169	13685	0.527575	0.102227	0.00967675	852	DPT	Dermatopontin
2761	X853	0.123719	0.156678	0.429737	43	5799	0.0502445	0.0644764	0.435821	125	7786	0.0177668	0.0540651	0.742444	168	13585	0.820533	0.821593	0.926756	853	DPY30	Protein dpy-30 homolog
2762	X854	0.050661	0.071425	0.478145	42	5726	0.168681	0.0397121	2.16063e-05	123	7702	0.144455	0.037808	0.000133042	165	13428	0.838592	0.00488191	0.00477863	854	DRAXIN	Draxin
2763	X855	-0.289473	0.102357	0.00468299	43	5721	0.035032	0.0644663	0.586843	122	7724	-0.0480788	0.0477821	0.314315	165	13445	0.177711	0.869819	0.705506	855	DRG2	Developmentally-regulated GTP-binding protein 2
2764	X856	-0.0082889	0.0520065	0.873368	42	5676	0.100856	0.0360435	0.00513903	124	7660	0.069988	0.0264839	0.00822574	166	13336	0.973527	0.112161	0.0823138	856	DSC2	Desmocollin-2
2765	X857	0.0848119	0.0746583	0.255956	36	4820	0.002369	0.0298251	0.936691	102	6569	0.0421236	0.0287342	0.142656	138	11389	0.716932	0.977384	0.498017	857	DSCAM	Down syndrome cell adhesion molecule
2766	X858	-0.0902128	0.0436302	0.0386713	44	5760	0.0152161	0.0288217	0.597543	125	7754	-0.0405453	0.0241342	0.0929585	169	13514	0.480841	0.87237	0.390829	858	DSG2	Desmoglein-2
2767	X859	0.0274232	0.063588	0.666277	43	5791	0.00192004	0.0300251	0.949012	125	7781	0.0134744	0.030471	0.658341	168	13572	0.919561	0.983042	0.89307	859	DSG3	Desmoglein-3
2768	X86	-0.0167442	0.169464	0.921292	35	4818	0.117039	0.116563	0.315338	101	6574	0.0580321	0.094257	0.538106	136	11392	0.988603	0.749121	0.849176	86	AK2	Adenylate kinase 2, mitochondrial
2769	X860	-0.00621482	0.0904727	0.945234	43	5701	0.0369059	0.0613702	0.547597	120	7697	-0.00820904	0.0465448	0.860004	163	13398	0.991214	0.860305	0.966513	860	DSG4	Desmoglein-4
2770	X861	-0.0548924	0.153212	0.720135	35	4728	0.0790673	0.0949509	0.405004	102	6431	-0.0149307	0.0799659	0.851885	137	11159	0.936464	0.806146	0.966385	861	DTD1	D-aminoacyl-tRNA deacylase 1
2771	X862	0.00263612	0.0656399	0.967965	35	4792	-0.00862157	0.042427	0.838971	101	6526	-0.0102526	0.0379312	0.786933	136	11318	0.994976	0.945717	0.943228	862	DTNB	Dystrobrevin beta
2772	X863	-0.116556	0.117609	0.321663	35	4694	-0.0410502	0.0844031	0.626713	95	6411	-0.0142255	0.0744711	0.84851	130	11105	0.756266	0.881225	0.96623	863	DTX2	Probable E3 ubiquitin-protein ligase DTX2
2773	X864	0.0950996	0.0630708	0.1316	43	5721	0.0503878	0.0205178	0.0140567	122	7724	0.00324291	0.0238728	0.891947	165	13445	0.620216	0.187571	0.978385	864	DTX3	Probable E3 ubiquitin-protein ligase DTX3
2774	X865	-0.117643	0.131822	0.372161	36	4838	0.0249301	0.0776669	0.748219	103	6561	-0.010148	0.0603169	0.866391	139	11399	0.789885	0.923909	0.967891	865	DTYMK	Thymidylate kinase
2775	X866	-0.195232	0.104404	0.0614872	42	5655	-0.0527776	0.0758124	0.486328	119	7607	-0.110696	0.0572141	0.0530178	161	13262	0.528768	0.838872	0.284776	866	DUOX2	Dual oxidase 2
2776	X867	-0.039389	0.0913622	0.666374	36	4805	-0.0662873	0.0473742	0.161745	101	6542	-0.05091	0.0395246	0.197726	137	11347	0.919561	0.590773	0.589884	867	DUSP13	Dual specificity protein phosphatase 13 isoform A
2777	X868	-0.00817753	0.119732	0.945548	35	4694	0.046495	0.0921129	0.613726	95	6411	-0.00446206	0.0709266	0.949837	130	11105	0.991214	0.876995	0.988246	868	DUSP29	Dual specificity phosphatase 29
2778	X869	-0.283582	0.0835385	0.000687229	39	5654	-0.0939075	0.0731929	0.199487	124	7564	-0.163122	0.0547172	0.00287135	163	13218	0.0727891	0.634277	0.0393901	869	DUSP3	Dual specificity protein phosphatase 3
2779	X87	-0.0418043	0.0447771	0.350506	35	4728	0.00325042	0.0245653	0.894733	102	6431	-0.026034	0.0173176	0.132756	137	11159	0.779914	0.96549	0.478904	87	AKAP12	A-kinase anchor protein 12
2780	X870	-0.126483	0.259312	0.625718	35	4810	0.164418	0.110109	0.135376	101	6544	0.115959	0.0845911	0.170432	136	11354	0.908886	0.546394	0.54979	870	DUT	Deoxyuridine 5'-triphosphate nucleotidohydrolase, mitochondrial
2781	X871	-0.103251	0.0670677	0.12368	35	4818	0.00950289	0.0461411	0.836828	101	6574	-0.0588107	0.0372229	0.114116	136	11392	0.611032	0.945717	0.435879	871	DXO	Decapping and exoribonuclease protein
2782	X872	0.0584417	0.118163	0.620892	36	4805	0.0312558	0.0635915	0.623067	101	6542	0.0316192	0.0523301	0.545694	137	11347	0.907577	0.878703	0.851817	872	DYNC1H1	Cytoplasmic dynein 1 heavy chain 1
2783	X873	0.157717	0.216177	0.465651	35	4694	0.122558	0.0986256	0.213994	95	6411	0.0047729	0.0817867	0.953464	130	11105	0.836596	0.645492	0.989003	873	DYNLT1	Dynein light chain Tctex-type 1
2784	X874	-0.101782	0.0626753	0.104386	36	4805	-0.0283664	0.0422231	0.501697	101	6542	-0.0396365	0.0341344	0.245564	137	11347	0.591267	0.843984	0.650534	874	DYNLT3	Dynein light chain Tctex-type 3
2785	X875	-0.245565	0.14392	0.08796	42	5726	0.120908	0.103379	0.242178	123	7702	-0.0483092	0.0809638	0.550724	165	13428	0.581491	0.681798	0.851817	875	EBAG9	Receptor-binding cancer antigen expressed on SiSo cells
2786	X876	-0.0938185	0.0589036	0.111217	43	5810	0.0434161	0.0328838	0.186739	125	7801	-0.0248204	0.0285968	0.385426	168	13611	0.600746	0.619509	0.768223	876	EBI3_IL27	Interleukin-27
2787	X877	0.016078	0.0746266	0.82942	39	5654	-0.0155229	0.0403605	0.700529	124	7564	-0.00715039	0.0358187	0.841772	163	13218	0.962585	0.910147	0.963061	877	ECE1	Endothelin-converting enzyme 1
2788	X878	0.108756	0.148266	0.463245	36	4838	0.181782	0.0854831	0.0334598	103	6561	0.131332	0.0781542	0.0928759	139	11399	0.836252	0.289648	0.390829	878	ECHDC3	Enoyl-CoA hydratase domain-containing protein 3, mitochondrial
2789	X879	0.138456	0.167443	0.408303	34	4690	0.12496	0.113727	0.271868	100	6411	0.122832	0.0990684	0.215022	134	11101	0.808322	0.708747	0.616149	879	ECHS1	Enoyl-CoA hydratase, mitochondrial
2790	X88	-0.188092	0.165439	0.255569	41	5627	0.033606	0.0780026	0.666591	122	7570	0.0384348	0.0660359	0.560548	163	13197	0.716932	0.894954	0.852638	88	AKR1B1	Aldo-keto reductase family 1 member B1
2791	X880	-0.0515884	0.0835913	0.537136	34	4664	0.106291	0.064061	0.0970709	102	6357	0.0775779	0.0532703	0.145308	136	11021	0.862617	0.477261	0.502803	880	ECI2	Enoyl-CoA delta isomerase 2
2792	X881	0.14196	0.0582669	0.0148355	33	4713	0.0248754	0.0365214	0.495797	102	6400	0.0625531	0.0325781	0.0548455	135	11113	0.303142	0.843984	0.291379	881	ECM1	Extracellular matrix protein 1
2793	X882	0.0457554	0.12376	0.711599	32	4671	8.08969e-05	0.0525572	0.998772	100	6372	0.0123545	0.0464052	0.790061	132	11043	0.935446	0.999114	0.943318	882	ECSCR	Endothelial cell-specific chemotaxis regulator
2794	X883	-0.000775577	0.0780196	0.992069	43	5816	-0.00611647	0.0345599	0.859523	125	7811	-0.0117621	0.0309424	0.703849	168	13627	0.997724	0.950615	0.913622	883	EDA2R	Tumor necrosis factor receptor superfamily member 27
2795	X884	-0.141226	0.171364	0.409866	43	5754	0.0662511	0.100985	0.511794	125	7741	-0.0371326	0.0898447	0.679389	168	13495	0.809648	0.848557	0.897676	884	EDAR	Tumor necrosis factor receptor superfamily member EDAR
2796	X885	-0.147917	0.130446	0.256821	36	4805	0.0406442	0.0494452	0.411074	101	6542	-0.0167561	0.04984	0.736721	137	11347	0.716932	0.808196	0.923261	885	EDDM3B	Epididymal secretory protein E3-beta
2797	X886	-0.0412233	0.0522028	0.429717	34	4664	0.027418	0.0384465	0.475754	102	6357	-0.00784741	0.0295981	0.790907	136	11021	0.820533	0.837939	0.943318	886	EDEM2	ER degradation-enhancing alpha-mannosidase-like protein 2
2798	X887	-0.202476	0.073059	0.00558161	36	4820	0.0221137	0.0752209	0.76877	102	6569	-0.0582344	0.0576189	0.312168	138	11389	0.203868	0.930935	0.703282	887	EDF1	Endothelial differentiation-related factor 1
2799	X888	0.0160283	0.0626267	0.798002	42	5655	-0.0330707	0.0391505	0.398276	119	7607	-0.0414062	0.0316938	0.191401	161	13262	0.956427	0.802917	0.582701	888	EDIL3	EGF-like repeat and discoidin I-like domain-containing protein 3
2800	X889	0.00776815	0.0607852	0.89831	34	4690	0.0598074	0.0291844	0.0404335	100	6411	0.0381153	0.0266371	0.152455	134	11101	0.982697	0.316556	0.515596	889	EDN1	Endothelin-1
2801	X89	0.0630255	0.127821	0.621958	35	4694	0.0606085	0.0786229	0.440781	95	6411	-0.0492985	0.0829362	0.552235	130	11105	0.907772	0.824628	0.851817	89	AKR1B10	Aldo-keto reductase family 1 member B10
2802	X890	0.184942	0.153318	0.227714	32	4697	-0.0350555	0.0417204	0.400769	101	6374	0.0633519	0.0541382	0.241925	133	11071	0.697174	0.804359	0.644252	890	EDNRB	Endothelin receptor type B
2803	X891	0.0558569	0.130392	0.668378	36	4838	0.0508333	0.0915716	0.578812	103	6561	-0.0373934	0.0758888	0.622197	139	11399	0.920382	0.869819	0.877442	891	EEF1D	Elongation factor 1-delta
2804	X892	0.0188066	0.0436888	0.666855	35	4810	0.0454065	0.0294758	0.123446	101	6544	0.0260212	0.0252774	0.30328	136	11354	0.919561	0.535085	0.695591	892	EFCAB14	EF-hand calcium-binding domain-containing protein 14
2805	X893	-0.0126706	0.0577289	0.826273	35	4734	0.0209515	0.0375354	0.576722	99	6463	0.00529899	0.0302179	0.860797	134	11197	0.962585	0.869819	0.966767	893	EFCAB2	Dynein regulatory complex protein 8
2806	X894	-0.0509464	0.0607025	0.401312	43	5779	0.0817902	0.0321554	0.0109719	122	7767	0.0180561	0.0295041	0.540547	165	13546	0.8067	0.166978	0.849176	894	EFEMP1	EGF-containing fibulin-like extracellular matrix protein 1
2807	X895	-0.0480102	0.0511385	0.34782	36	4820	0.0331701	0.0384063	0.387772	102	6569	0.0310432	0.0327024	0.342486	138	11389	0.7782	0.796111	0.735829	895	EFHD1	EF-hand domain-containing protein D1
2808	X896	-0.0569479	0.04722	0.227813	44	5749	0.0416843	0.0277349	0.132851	125	7735	0.0128069	0.0254119	0.614279	169	13484	0.697174	0.546394	0.8751	896	EFNA1	Ephrin-A1
2809	X897	0.0371149	0.0658233	0.572852	42	5716	0.0712763	0.0288409	0.0134599	123	7690	0.07749	0.0255777	0.00244887	165	13406	0.884427	0.183784	0.0364865	897	EFNA4	Ephrin-A4
2810	X898	-1.27152	0.546087	0.0198894	35	4694	-0.00870342	0.0489968	0.859012	95	6411	0.00300737	0.0643954	0.962751	130	11105	0.354372	0.95041	0.989955	898	EFNB2	Ephrin-B2
2811	X899	-0.227574	0.179997	0.206116	44	5734	-0.0202889	0.107172	0.849848	123	7734	-0.108668	0.0927187	0.24119	167	13468	0.675978	0.947338	0.644201	899	EGF	Pro-epidermal growth factor
2812	X9	0.332501	0.160747	0.0385954	41	5627	0.140637	0.0902059	0.118981	122	7570	0.185407	0.084918	0.0290088	163	13197	0.480841	0.525172	0.192208	9	ACAA1	3-ketoacyl-CoA thiolase, peroxisomal
2813	X90	0.17522	0.124122	0.158046	42	5655	0.167278	0.0782301	0.0324943	119	7607	0.0708372	0.0572824	0.216224	161	13262	0.639103	0.284277	0.61714	90	AKR1C4	Aldo-keto reductase family 1 member C4
2814	X900	0.0634563	0.100292	0.526921	41	5627	0.0624501	0.0348096	0.0728055	122	7570	0.0523863	0.047016	0.265183	163	13197	0.86028	0.42415	0.669141	900	EGFL7	Epidermal growth factor-like protein 7
2815	X901	-0.0872084	0.0527908	0.0985427	35	4810	-0.0273071	0.0302729	0.36704	101	6544	-0.0402515	0.0262886	0.125736	136	11354	0.591267	0.783411	0.465197	901	EGFLAM	Pikachurin
2816	X902	-0.0563882	0.0337713	0.094977	44	5829	-0.0154116	0.0172667	0.372094	125	7856	-0.0129246	0.0147894	0.382166	169	13685	0.585778	0.784457	0.763288	902	EGFR	Epidermal growth factor receptor
2817	X903	0.162911	0.0993824	0.101164	43	5754	0.0429537	0.0497106	0.387547	125	7741	0.0586641	0.0446032	0.188428	168	13495	0.591267	0.796111	0.578954	903	EGLN1	Egl nine homolog 1
2818	X904	-0.118461	0.1189	0.319102	36	4838	0.0375145	0.0790959	0.635292	103	6561	-0.011362	0.0600802	0.850003	139	11399	0.756045	0.883543	0.966385	904	EHBP1	EH domain-binding protein 1
2819	X905	-0.143163	0.158047	0.365028	34	4690	-0.0534578	0.122835	0.663418	100	6411	-0.184805	0.104566	0.0771676	134	11101	0.787628	0.894954	0.354325	905	EHD3	EH domain-containing protein 3
2820	X906	0.0180222	0.143891	0.900327	35	4818	0.050949	0.059823	0.394402	101	6574	0.0551388	0.0613768	0.36899	136	11392	0.982697	0.800422	0.753841	906	EIF1AX	Eukaryotic translation initiation factor 1A, X-chromosomal
2821	X907	-0.101823	0.131248	0.437865	35	4799	0.0355416	0.117519	0.762322	100	6523	-0.0254701	0.0924654	0.782966	135	11322	0.823204	0.926969	0.942268	907	EIF2AK2	Interferon-induced, double-stranded RNA-activated protein kinase
2822	X908	-0.00624088	0.0993592	0.949917	34	4664	0.0308175	0.0809167	0.703312	102	6357	-0.0383723	0.0665694	0.564328	136	11021	0.992603	0.910253	0.852638	908	EIF2AK3	Eukaryotic translation initiation factor 2-alpha kinase 3
2823	X909	0.0529006	0.0933074	0.570748	34	4690	0.0906555	0.0499531	0.0695531	100	6411	0.0487595	0.0411949	0.236559	134	11101	0.88333	0.415186	0.643001	909	EIF2S2	Eukaryotic translation initiation factor 2 subunit 2
2824	X91	0.0439704	0.117156	0.707426	32	4697	0.235681	0.0893397	0.00833899	101	6374	0.153526	0.0710508	0.0307118	133	11071	0.935339	0.149337	0.197665	91	AKR7L	Aflatoxin B1 aldehyde reductase member 4
2825	X910	-0.208148	0.147537	0.158298	42	5726	0.0825559	0.0594807	0.165154	123	7702	0.0185395	0.0515634	0.719186	165	13428	0.639103	0.598658	0.916195	910	EIF4B	Eukaryotic translation initiation factor 4B
2826	X911	0.515534	0.413396	0.212371	32	4697	0.0244499	0.0963877	0.799757	101	6374	-0.150334	0.0829713	0.0700043	133	11071	0.679987	0.938327	0.333284	911	EIF4E	Eukaryotic translation initiation factor 4E
2827	X912	0.0195279	0.131395	0.881854	43	5752	0.0822116	0.0653528	0.208404	124	7760	0.049124	0.0577778	0.395201	167	13512	0.975527	0.641243	0.771003	912	EIF4EBP1	Eukaryotic translation initiation factor 4E-binding protein 1
2828	X913	-0.0970505	0.143976	0.500263	43	5822	0.114673	0.103948	0.269948	125	7830	0.0653552	0.0883981	0.459708	168	13652	0.851889	0.708747	0.807502	913	EIF4G1	Eukaryotic translation initiation factor 4 gamma 1
2829	X914	-0.0760036	0.0874594	0.384838	36	4820	-0.0162583	0.071539	0.820218	102	6569	-0.0364329	0.0547798	0.506	138	11389	0.793566	0.943202	0.8328	914	EIF4G3	Eukaryotic translation initiation factor 4 gamma 3
2830	X915	-0.14553	0.0642604	0.0235317	34	4664	0.0254341	0.0470094	0.588479	102	6357	-0.0907697	0.036771	0.0135677	136	11021	0.373694	0.869819	0.115586	915	EIF5	Eukaryotic translation initiation factor 5
2831	X916	0.0370718	0.0679587	0.585406	42	5685	0.0229472	0.0287317	0.424482	122	7587	0.0274093	0.0293941	0.351091	164	13272	0.888096	0.816548	0.740513	916	EIF5A	Eukaryotic translation initiation factor 5A-1
2832	X917	-0.161797	0.148442	0.275726	36	4820	0.0090411	0.0872902	0.917506	102	6569	-0.0909159	0.0749527	0.225139	138	11389	0.725177	0.975304	0.625462	917	ELAC1	Zinc phosphodiesterase ELAC protein 1
2833	X918	0.443995	0.426381	0.297732	32	4671	0.0816492	0.0944634	0.387397	100	6372	0.1965	0.117656	0.0948956	132	11043	0.740541	0.796111	0.393312	918	ELAVL4	ELAV-like protein 4
2834	X919	0.102007	0.0704087	0.147398	36	4838	0.0590879	0.0458236	0.197237	103	6561	0.0608209	0.0316604	0.0547264	139	11399	0.639103	0.633325	0.291276	919	ELN	Elastin
2835	X92	0.0636896	0.110588	0.564669	39	5654	0.0752706	0.0629684	0.231942	124	7564	0.0534153	0.0557739	0.338209	163	13218	0.880038	0.669038	0.732281	92	AKT1S1	Proline-rich AKT1 substrate 1
2836	X920	0.0346816	0.140603	0.805169	43	5721	-0.0059469	0.0397236	0.880996	122	7724	0.0322189	0.0398025	0.418245	165	13445	0.958332	0.9585	0.786429	920	ELOA	Elongin-A
2837	X921	0.0540717	0.0692785	0.435098	34	4664	0.0294161	0.0393862	0.455146	102	6357	-0.00239606	0.0319445	0.940209	136	11021	0.821289	0.830691	0.987524	921	ELOB	Elongin-B
2838	X922	-0.00833155	0.101114	0.934331	42	5685	0.0799965	0.0515321	0.120576	122	7587	0.0918876	0.0441774	0.0375284	164	13272	0.991214	0.529781	0.229982	922	ENAH	Protein enabled homolog
2839	X923	-0.0726208	0.0974898	0.456328	34	4473	-0.0229253	0.0521201	0.660042	95	6068	-0.0994938	0.0528853	0.0599294	129	10541	0.832329	0.894954	0.308299	923	ENDOU	Poly(U)-specific endoribonuclease
2840	X924	0.0300637	0.0398013	0.450041	44	5829	-0.0322007	0.0205845	0.117743	125	7856	-0.0210974	0.0176645	0.232346	169	13685	0.828621	0.522067	0.636831	924	ENG	Endoglin
2841	X925	-0.245854	0.135679	0.0699821	43	5782	0.0109234	0.0829423	0.895222	123	7752	-0.0705308	0.0768301	0.358614	166	13534	0.544245	0.96549	0.745369	925	ENO1	Alpha-enolase
2842	X926	-0.206184	0.111344	0.0640588	43	5830	0.0186529	0.0687801	0.78624	124	7835	-0.0564916	0.0656049	0.389189	167	13665	0.533143	0.935421	0.769426	926	ENO2	Gamma-enolase
2843	X927	0.139422	0.104752	0.183199	34	4690	0.0424216	0.0753574	0.573477	100	6411	0.11784	0.0551504	0.0326218	134	11101	0.65434	0.869819	0.206322	927	ENO3	Beta-enolase
2844	X928	0.0477443	0.129252	0.711837	36	4805	-0.0280397	0.0364902	0.442239	101	6542	-0.0207355	0.0565836	0.714023	137	11347	0.935446	0.824628	0.916195	928	ENOPH1	Enolase-phosphatase E1
2845	X929	0.0390363	0.0564552	0.489279	34	4664	0.00731527	0.0305338	0.810656	102	6357	0.0195947	0.0263969	0.457899	136	11021	0.84496	0.940241	0.807502	929	ENOX2	Ecto-NOX disulfide-thiol exchanger 2
2846	X93	-0.0644691	0.178419	0.717848	36	4820	0.0247692	0.129754	0.848609	102	6569	-0.00384144	0.10837	0.971723	138	11389	0.935709	0.947338	0.992316	93	AKT2	RAC-beta serine/threonine-protein kinase
2847	X930	-0.0491944	0.0487607	0.313025	34	4664	0.0269909	0.0433221	0.533266	102	6357	0.0252013	0.031405	0.422287	136	11021	0.752186	0.860226	0.7875	930	ENPEP	Glutamyl aminopeptidase
2848	X931	0.0267469	0.0414979	0.519228	44	5829	0.00679677	0.0314454	0.828875	125	7856	0.00722756	0.0253255	0.775348	169	13685	0.859929	0.945556	0.940443	931	ENPP2	Ectonucleotide pyrophosphatase/phosphodiesterase family member 2
2849	X932	-0.186383	0.0877375	0.0336427	45	5773	-0.0364407	0.0339611	0.283265	124	7783	-0.0957545	0.0360503	0.00790423	169	13556	0.457227	0.719419	0.0814135	932	ENPP5	Ectonucleotide pyrophosphatase/phosphodiesterase family member 5
2850	X933	0.0537183	0.0890931	0.546545	34	4690	-0.0812004	0.0444429	0.0676885	100	6411	-0.0287211	0.0407973	0.481436	134	11101	0.867945	0.412999	0.816932	933	ENPP6	Glycerophosphocholine cholinephosphodiesterase ENPP6
2851	X934	0.114286	0.149038	0.443187	44	5594	-0.0219592	0.091238	0.809803	116	7497	0.114236	0.0833194	0.170356	160	13091	0.825362	0.940115	0.54979	934	ENPP7	Ectonucleotide pyrophosphatase/phosphodiesterase family member 7
2852	X935	-0.0152395	0.0878586	0.862293	36	4805	-0.0618266	0.0459846	0.178785	101	6542	-0.0396149	0.0423066	0.349079	137	11347	0.972786	0.610291	0.739655	935	ENSA	Alpha-endosulfine
2853	X936	0.23	0.117851	0.0509846	41	5627	-0.019424	0.052993	0.713963	122	7570	0.0243741	0.0445914	0.584647	163	13197	0.515491	0.91401	0.860531	936	ENTPD2	Ectonucleoside triphosphate diphosphohydrolase 2
2854	X937	-0.0580804	0.0417742	0.164426	42	5655	-0.00164595	0.0195729	0.932982	119	7607	-0.0302894	0.0208628	0.146546	161	13262	0.645419	0.977384	0.504645	937	ENTPD5	Ectonucleoside triphosphate diphosphohydrolase 5
2855	X938	0.0178624	0.0426079	0.67505	42	5655	-0.00428801	0.0253326	0.865585	119	7607	0.0135816	0.0206148	0.510007	161	13262	0.923453	0.952274	0.836229	938	ENTPD6	Ectonucleoside triphosphate diphosphohydrolase 6
2856	X939	0.136128	0.117847	0.248039	34	4690	0.0309221	0.0608328	0.611234	100	6411	0.0428884	0.0508546	0.39903	134	11101	0.714935	0.876995	0.773987	939	ENTR1	Endosome-associated-trafficking regulator 1
2857	X94	-0.174117	0.105868	0.100039	41	5600	0.0547253	0.0725099	0.450412	121	7534	-0.0635252	0.057436	0.26872	162	13134	0.591267	0.8259	0.672204	94	AKT3	RAC-gamma serine/threonine-protein kinase
2858	X940	0.0197795	0.0589694	0.737309	32	4697	0.0235933	0.029921	0.430394	101	6374	0.0140239	0.0294956	0.63446	133	11071	0.941129	0.818569	0.884242	940	EP300	Histone acetyltransferase p300
2859	X941	0.0638487	0.103198	0.536112	35	4694	0.0492063	0.0732432	0.501698	95	6411	0.0485358	0.0546808	0.374745	130	11105	0.862617	0.843984	0.756741	941	EPB41L5	Band 4.1-like protein 5
2860	X942	-0.421367	0.206522	0.04132	44	5746	-0.0906804	0.102908	0.378222	122	7747	-0.251967	0.0972563	0.00957656	166	13493	0.483234	0.790533	0.0903726	942	EPCAM	Epithelial cell adhesion molecule
2861	X943	-0.0725619	0.0403763	0.0723128	36	4805	0.00385303	0.0457062	0.932818	101	6542	-0.0344508	0.0308691	0.264409	137	11347	0.547404	0.977384	0.667765	943	EPGN	Epigen
2862	X944	0.162395	0.0561688	0.00383777	45	5765	0.107218	0.0362262	0.00307967	124	7773	0.129029	0.0293148	1.07518e-05	169	13538	0.169909	0.0882235	0.000748017	944	EPHA1	Ephrin type-A receptor 1
2863	X945	-0.243633	0.131028	0.0629705	39	5654	-0.0140447	0.0555397	0.800364	124	7564	-0.0852164	0.0496705	0.0862291	163	13218	0.533143	0.938327	0.374385	945	EPHA10	Ephrin type-A receptor 10
2864	X946	0.0203574	0.0665824	0.759798	42	5540	0.0195869	0.0319112	0.539351	121	7469	0.0650084	0.0331872	0.0501318	163	13009	0.946346	0.860305	0.273293	946	EPHA2	Ephrin type-A receptor 2
2865	X947	-0.144306	0.108804	0.184744	35	4728	0.0568657	0.0306184	0.0632772	102	6431	0.0463212	0.030591	0.129973	137	11159	0.656718	0.405473	0.474071	947	EPHA4	Ephrin type-A receptor 4
2866	X948	0.000908073	0.0518812	0.986035	44	5829	0.00709161	0.0257212	0.78277	125	7856	0.017727	0.0220579	0.421594	169	13685	0.997724	0.935421	0.7875	948	EPHB4	Ephrin type-B receptor 4
2867	X949	0.0159407	0.0512744	0.755884	42	5717	0.0574051	0.0333569	0.0852625	123	7688	0.0674874	0.0306794	0.0278238	165	13405	0.945923	0.447284	0.186044	949	EPHB6	Ephrin type-B receptor 6
2868	X95	0.0671556	0.0411999	0.103102	44	5829	0.030245	0.02146	0.158728	125	7856	0.0400049	0.0215429	0.0633131	169	13685	0.591267	0.589826	0.320071	95	ALCAM	CD166 antigen
2869	X950	0.15747	0.134133	0.240402	42	5655	-0.0909143	0.0516464	0.0783531	119	7607	-0.0236516	0.0563742	0.674817	161	13262	0.709778	0.435587	0.896087	950	EPHX2	Bifunctional epoxide hydrolase 2
2870	X951	-0.022838	0.110516	0.836285	35	4734	0.011214	0.0493011	0.820067	99	6463	-0.00864858	0.0445211	0.845974	134	11197	0.965478	0.943202	0.964961	951	EPN1	Epsin-1
2871	X952	0.0339668	0.133216	0.798742	43	5754	-0.0273833	0.0682495	0.688255	125	7741	-0.0281948	0.0554285	0.610983	168	13495	0.956526	0.905711	0.872151	952	EPO	Erythropoietin
2872	X953	-0.147243	0.0952874	0.122286	34	4690	0.0473417	0.0869208	0.585992	100	6411	-0.0377724	0.0623872	0.544879	134	11101	0.61015	0.869819	0.851817	953	EPPK1	Epiplakin
2873	X954	0.113738	0.0579459	0.049665	43	5805	0.0276555	0.0275691	0.315795	125	7796	0.0654208	0.0287489	0.0228704	168	13601	0.515491	0.749121	0.170478	954	EPS8L2	Epidermal growth factor receptor kinase substrate 8-like protein 2
2874	X955	0.159653	0.0535159	0.00285175	44	5785	0.0296861	0.0269993	0.271545	123	7777	0.111135	0.021417	2.11324e-07	167	13562	0.14191	0.708747	5.61352e-05	955	ERBB2	Receptor tyrosine-protein kinase erbB-2
2875	X956	-0.00530419	0.0430684	0.901982	45	5725	0.0287998	0.020495	0.159959	123	7725	0.0167685	0.0174657	0.337014	168	13450	0.982697	0.589826	0.732159	956	ERBB3	Receptor tyrosine-protein kinase erbB-3
2876	X957	0.0104831	0.0637095	0.869301	44	5785	-0.0285174	0.0276092	0.301654	123	7777	-0.0196778	0.0244852	0.421592	167	13562	0.973527	0.744453	0.7875	957	ERBB4	Receptor tyrosine-protein kinase erbB-4
2877	X958	-0.258259	0.152561	0.0904893	43	5721	0.106243	0.108905	0.329282	122	7724	0.0913245	0.0972467	0.347679	165	13445	0.584888	0.760002	0.738849	958	ERBIN	Erbin
2878	X959	0.0914049	0.211783	0.666034	35	4694	0.0399392	0.0997111	0.688752	95	6411	0.0689767	0.0971346	0.477633	130	11105	0.919561	0.905711	0.814531	959	ERC2	ERC protein 2
2879	X96	0.527137	0.213576	0.0135814	44	5760	0.0411516	0.057372	0.473204	125	7754	0.138401	0.0565421	0.0143751	169	13514	0.293962	0.837939	0.120355	96	ALDH1A1	Retinal dehydrogenase 1
2880	X960	0.00338455	0.0554404	0.951321	35	4658	0.000249416	0.0323545	0.993849	98	6332	-0.0264272	0.0259689	0.308845	133	10990	0.992603	0.99692	0.697946	960	ERCC1	DNA excision repair protein ERCC-1
2881	X961	0.0646827	0.168706	0.70142	42	5717	0.13763	0.0880661	0.118099	123	7688	-0.0141361	0.0846218	0.867331	165	13405	0.93331	0.522067	0.967891	961	EREG	Proepiregulin
2882	X962	-0.0563162	0.0581653	0.33294	35	4734	-0.00546315	0.0370168	0.88267	99	6463	0.00217353	0.0265597	0.934778	134	11197	0.766628	0.9585	0.986344	962	ERI1	3'-5' exoribonuclease 1
2883	X963	-0.294747	0.209129	0.158716	32	4697	0.0454085	0.0476552	0.340664	101	6374	0.0223403	0.0516386	0.665286	133	11071	0.639103	0.765661	0.89413	963	ERMAP	Erythroid membrane-associated protein
2884	X964	0.0698426	0.0792748	0.378308	36	4805	0.0286889	0.042064	0.49522	101	6542	0.0644538	0.034924	0.0649587	137	11347	0.790606	0.843984	0.325574	964	ERN1	Serine/threonine-protein kinase/endoribonuclease IRE1
2885	X965	-0.295015	0.391006	0.450548	35	4728	0.124805	0.124627	0.31662	102	6431	-0.103639	0.10587	0.327618	137	11159	0.82903	0.749121	0.718875	965	ERP29	Endoplasmic reticulum resident protein 29
2886	X966	-0.0505067	0.0432763	0.24318	43	5716	0.0333772	0.0247957	0.178274	122	7713	-0.003077	0.0221635	0.889583	165	13429	0.709778	0.60926	0.977204	966	ERP44	Endoplasmic reticulum resident protein 44
2887	X967	-0.185168	0.149141	0.214396	34	4664	0.0877424	0.0753551	0.244267	102	6357	0.0615368	0.0593863	0.300103	136	11021	0.679987	0.684324	0.693196	967	ERVV-1	Endogenous retrovirus group V member 1 Env polyprotein
2888	X968	-0.0177254	0.065419	0.786429	44	5829	-0.00316038	0.0311912	0.919294	125	7856	0.00556137	0.0269185	0.836322	169	13685	0.952713	0.975304	0.962	968	ESAM	Endothelial cell-selective adhesion molecule
2889	X969	-0.123527	0.0663009	0.0624454	45	5746	-0.022943	0.0429916	0.593576	124	7748	-0.0864602	0.0354498	0.01473	169	13494	0.531969	0.87237	0.122276	969	ESM1	Endothelial cell-specific molecule 1
2890	X97	-0.0122246	0.0871232	0.888412	36	4805	0.0183012	0.0518023	0.723871	101	6542	0.0159316	0.0450219	0.723442	137	11347	0.978124	0.91693	0.918267	97	ALDH2	Aldehyde dehydrogenase, mitochondrial
2891	X970	-0.0730114	0.0793813	0.3577	35	4658	-0.0402651	0.0511154	0.430855	98	6332	-0.0345589	0.043941	0.431585	133	10990	0.783328	0.818569	0.795501	970	ESPL1	Separin
2892	X971	0.109167	0.237207	0.645359	32	4697	-0.0468719	0.0589825	0.426803	101	6374	0.051086	0.0764607	0.504048	133	11071	0.917039	0.818311	0.832746	971	ESR1	Estrogen receptor
2893	X972	-0.117571	0.152714	0.441374	35	4818	0.0377706	0.0834875	0.650973	101	6574	0.0244739	0.0675975	0.717312	136	11392	0.825141	0.891572	0.916195	972	ESYT2	Extended synaptotagmin-2
2894	X973	0.381978	0.206408	0.0642271	35	4658	0.00164936	0.0308001	0.957293	98	6332	0.105181	0.0747296	0.159282	133	10990	0.533143	0.985592	0.527689	973	EVI2B	Protein EVI2B
2895	X974	-0.0940427	0.143113	0.511103	32	4697	0.024006	0.0939116	0.798242	101	6374	0.00217973	0.0867753	0.97996	133	11071	0.85411	0.938327	0.995192	974	EVI5	Ecotropic viral integration site 5 protein homolog
2896	X975	0.00897351	0.0588354	0.878778	35	4734	-0.00482074	0.0308612	0.875869	99	6463	0.00822446	0.0290803	0.777316	134	11197	0.974358	0.95756	0.940462	975	EVPL	Envoplakin
2897	X976	0.0178146	0.0972086	0.854593	34	4664	-0.024841	0.0512013	0.62756	102	6357	-0.0264737	0.0404959	0.513281	136	11021	0.970687	0.881225	0.837882	976	EXOSC10	Exosome component 10
2898	X977	-0.0939454	0.0724971	0.195027	34	4664	-0.0945373	0.0459487	0.0396427	102	6357	-0.120273	0.041095	0.00342576	136	11021	0.668075	0.315629	0.0444414	977	EXTL1	Exostosin-like 1
2899	X978	0.0162323	0.0364434	0.656024	43	5830	-0.00549327	0.0235783	0.815777	124	7835	0.016545	0.0220458	0.452963	167	13665	0.918936	0.941801	0.804207	978	EZR	Ezrin
2900	X979	-0.0635184	0.039454	0.107412	35	4833	0.0517305	0.025469	0.042243	105	6577	0.0289051	0.0223061	0.195031	140	11410	0.598928	0.323722	0.589018	979	F10	Coagulation factor X
2901	X98	0.212923	0.147841	0.149804	43	5742	0.297127	0.0910125	0.00109588	124	7732	0.193365	0.068567	0.00480096	167	13474	0.639103	0.051648	0.057026	98	ALDH3A1	Aldehyde dehydrogenase, dimeric NADP-preferring
2902	X980	-0.0163942	0.0595035	0.782919	34	4775	-0.00586836	0.0289753	0.839503	99	6478	0.0137473	0.0256038	0.591319	133	11253	0.952381	0.945717	0.863755	980	F11	Coagulation factor XI
2903	X981	-0.107052	0.0787355	0.173943	44	5760	0.0591906	0.0601974	0.325472	125	7754	0.00788094	0.0477117	0.868804	169	13514	0.651792	0.758396	0.967891	981	F11R	Junctional adhesion molecule A
2904	X982	0.152532	0.0935904	0.103147	34	4846	-0.00834713	0.0510462	0.870108	105	6590	0.0409993	0.0373159	0.271895	139	11436	0.591267	0.954017	0.67298	982	F12	Coagulation factor XII
2905	X983	-0.00476332	0.0468775	0.919065	34	4818	0.0216468	0.0264454	0.413045	105	6539	0.00033005	0.0230135	0.988557	139	11357	0.988603	0.809397	0.996899	983	F13B	Coagulation factor XIII B chain
2906	X984	0.041513	0.0270788	0.125265	34	4846	0.00159065	0.0146635	0.913618	105	6590	0.0243562	0.0129414	0.0598313	139	11436	0.613263	0.974324	0.308299	984	F2	Prothrombin
2907	X985	-0.0932576	0.0783739	0.234083	45	5764	0.024057	0.0558772	0.666808	124	7769	-0.022329	0.04429	0.614153	169	13533	0.704228	0.894954	0.8751	985	F2R	Proteinase-activated receptor 1
2908	X986	-0.0635941	0.0485614	0.190344	43	5780	-0.0133306	0.0287606	0.643004	125	7772	-0.0323918	0.0238155	0.173794	168	13552	0.663719	0.887247	0.554395	986	F3	Tissue factor
2909	X987	0.111227	0.0624048	0.0746936	43	5780	0.130077	0.0346445	0.000173602	123	7769	0.125983	0.0275729	4.89874e-06	166	13549	0.55358	0.0172695	0.000421003	987	F7	Coagulation factor VII
2910	X988	0.045805	0.037216	0.218403	43	5781	0.0784835	0.0213962	0.00024436	123	7769	0.0470913	0.017578	0.00738451	166	13550	0.684664	0.0223131	0.0781794	988	F9	Coagulation factor IX
2911	X989	-0.0842286	0.242468	0.728305	45	5746	0.138172	0.100922	0.170966	124	7748	0.211298	0.0864231	0.014488	169	13494	0.939041	0.602929	0.120609	989	FABP1	Fatty acid-binding protein, liver
2912	X99	-0.0560525	0.0585528	0.338417	36	4820	0.0496736	0.0520638	0.340037	102	6569	0.0055607	0.0414335	0.893238	138	11389	0.7716	0.765661	0.978385	99	ALDH5A1	Succinate-semialdehyde dehydrogenase, mitochondrial
2913	X990	0.0309749	0.142889	0.828383	43	5752	-0.148502	0.0750842	0.0479507	124	7760	-0.044296	0.0664279	0.504882	167	13512	0.962585	0.347761	0.8328	990	FABP2	Fatty acid-binding protein, intestinal
2914	X991	0.0608212	0.118812	0.608713	36	4838	0.0341363	0.0546479	0.532195	103	6561	0.0123449	0.0442727	0.780369	139	11399	0.90134	0.860226	0.940979	991	FABP3	Fatty acid-binding protein, heart
2915	X992	0.40384	0.135194	0.00281633	44	5829	0.268484	0.0652775	3.90611e-05	125	7856	0.278635	0.0607556	4.51458e-06	169	13685	0.14191	0.00815261	0.000412237	992	FABP4	Fatty acid-binding protein, adipocyte
2916	X993	-0.0721114	0.109452	0.51	43	5816	0.144271	0.0826276	0.0808052	124	7807	0.0385877	0.0642887	0.548356	167	13623	0.85402	0.439691	0.851817	993	FABP5	Fatty acid-binding protein 5
2917	X994	-0.107861	0.118179	0.361405	42	5642	0.0507003	0.0628968	0.420192	119	7595	-0.0201236	0.0532907	0.705713	161	13237	0.785635	0.812233	0.913622	994	FABP6	Gastrotropin
2918	X995	0.115003	0.0926604	0.214561	43	5754	0.0157334	0.0885073	0.858909	125	7741	0.0646175	0.05145	0.209142	168	13495	0.679987	0.95041	0.606866	995	FABP9	Fatty acid-binding protein 9
2919	X996	-0.225512	0.128823	0.0800216	43	5752	0.0212966	0.0809735	0.792545	124	7760	-0.0426688	0.0749031	0.568913	167	13512	0.56529	0.937578	0.852638	996	FADD	FAS-associated death domain protein
2920	X997	-0.0355591	0.0911583	0.696476	35	4810	0.0447015	0.0734262	0.542661	101	6544	-0.0725001	0.0616631	0.239697	136	11354	0.930972	0.860305	0.644136	997	FAM13A	Protein FAM13A
2921	X998	-0.204179	0.244537	0.40374	36	4820	-0.189888	0.186209	0.307842	102	6569	-0.0657293	0.134551	0.625189	138	11389	0.808034	0.748388	0.87827	998	FAM171A2	Protein FAM171A2
2922	X999	0.12599	0.0771883	0.102628	36	4805	-0.027332	0.0215203	0.204065	101	6542	0.00656632	0.0224604	0.770018	137	11347	0.591267	0.638111	0.936327	999	FAM171B	Protein FAM171B

### Sheet: Proteomics_f874_NDE
	feature	res_male_de	se_male_de	pval_male_de	res_female_de	se_female_de	pval_female_de	res_combined_de	se_combined_de	pval_combined_de	BH_pval_male_de	BH_pval_female_de	BH_pval_combined_de	coding	name	name_full
1	X1	0.066879	0.0295163	0.0234615	0.0623378	0.0225065	0.00560969	0.0693274	0.0195685	0.000395885	0.366203	0.240204	0.0296609	1	A1BG	Alpha-1B-glycoprotein
2	X10	0.0910578	0.249229	0.714844	-0.0688348	0.0733096	0.347751	-0.0408252	0.0934653	0.66226	0.925236	0.920511	0.903664	10	ACADM	Medium-chain specific acyl-CoA dehydrogenase, mitochondrial
3	X100	-0.0618168	0.125218	0.621537	-0.0510526	0.070154	0.466784	-0.0373526	0.0606656	0.538084	0.892278	0.968022	0.865003	100	ALMS1	Alstrom syndrome protein 1
4	X1000	-0.166238	0.101821	0.102543	-0.0136414	0.087485	0.876089	-0.0704448	0.0724827	0.331108	0.575808	0.995984	0.781501	1000	FAM172A	Cotranscriptional regulator FAM172A
5	X1001	0.194355	0.0824257	0.0183769	0.0822869	0.0331655	0.0130978	0.101597	0.0312371	0.00114417	0.329865	0.335854	0.0557212	1001	FAM20A	Pseudokinase FAM20A
6	X1002	0.0953331	0.0841071	0.257016	0.0171426	0.0472052	0.716492	0.0357172	0.0344445	0.299759	0.706073	0.995984	0.760619	1002	FAM3B	Protein FAM3B
7	X1003	0.00926688	0.085235	0.913423	0.0013743	0.0511643	0.978571	-0.0181639	0.0374496	0.627661	0.978519	0.99804	0.901649	1003	FAM3C	Protein FAM3C
8	X1004	0.117411	0.173251	0.497967	0.00427596	0.119268	0.971401	0.0739362	0.0907067	0.415008	0.844471	0.99653	0.816808	1004	FAM3D	Protein FAM3D
9	X1005	-0.100088	0.0644027	0.120163	-0.0840811	0.0833235	0.31293	-0.138099	0.0757673	0.0683531	0.583388	0.918953	0.478964	1005	FAP	Prolyl endopeptidase FAP
10	X1006	-0.244098	0.156707	0.119312	0.0752042	0.103517	0.467539	-0.0537163	0.087716	0.540281	0.583388	0.968138	0.865003	1006	FARSA	Phenylalanine--tRNA ligase alpha subunit
11	X1007	-0.0180996	0.0689268	0.792865	0.0594692	0.0279351	0.0332679	0.0278255	0.0308424	0.36696	0.944557	0.483626	0.797217	1007	FAS	Tumor necrosis factor receptor superfamily member 6
12	X1008	-0.189278	0.115525	0.101333	0.00423929	0.0626145	0.946021	-0.0704421	0.0565334	0.212755	0.572754	0.995984	0.716664	1008	FASLG	Tumor necrosis factor ligand superfamily member 6
13	X1009	-0.0280324	0.0619016	0.650654	-0.0381643	0.064728	0.555452	-0.0361993	0.0396	0.360651	0.901202	0.988197	0.793307	1009	FBLN2	Fibulin-2
14	X101	-0.311288	0.297858	0.295982	0.192153	0.167026	0.249965	-0.0519186	0.14948	0.728344	0.728543	0.889114	0.922293	101	ALPI	Intestinal-type alkaline phosphatase
15	X1010	-0.0873072	0.156142	0.576057	-0.0273647	0.0641825	0.669847	-0.0673646	0.0660235	0.30758	0.879552	0.995984	0.761993	1010	FBN2	Fibrillin-2
16	X1011	0.0509509	0.122078	0.676412	-0.0228092	0.103108	0.824924	0.00823619	0.0810128	0.919022	0.905666	0.995984	0.975683	1011	FBP1	Fructose-1,6-bisphosphatase 1
17	X1012	0.215617	0.174645	0.216979	0.189109	0.0806343	0.0190134	0.235586	0.0719034	0.00105129	0.673219	0.403334	0.0538926	1012	FCAMR	High affinity immunoglobulin alpha and immunoglobulin mu Fc receptor
18	X1013	-0.0235008	0.113024	0.835285	0.077915	0.0686952	0.256705	0.0463321	0.0619192	0.454299	0.955832	0.893018	0.831	1013	FCAR	Immunoglobulin alpha Fc receptor
19	X1014	0.0180873	0.0571777	0.751749	0.0301243	0.0288454	0.29633	0.031067	0.0236038	0.188111	0.937798	0.917464	0.694643	1014	FCER1A	High affinity immunoglobulin epsilon receptor subunit alpha
20	X1015	-0.00182733	0.0795211	0.981667	0.135892	0.0583952	0.0199592	0.0750283	0.0474931	0.114159	0.994947	0.404604	0.59127	1015	FCER2	Low affinity immunoglobulin epsilon Fc receptor
21	X1016	-0.0323977	0.114569	0.777347	0.157092	0.0584772	0.00722327	0.0469076	0.0559799	0.402066	0.940527	0.26717	0.814621	1016	FCGR2A	Low affinity immunoglobulin gamma Fc region receptor II-a
22	X1017	0.0696696	0.168216	0.678751	0.0182541	0.105153	0.862183	0.047005	0.0931972	0.614008	0.906084	0.995984	0.897066	1017	FCGR2B	Low affinity immunoglobulin gamma Fc region receptor II-b
23	X1018	0.0369152	0.160023	0.817558	0.150448	0.0943026	0.110628	0.125352	0.0745374	0.0926219	0.955057	0.746478	0.537418	1018	FCGR3B	Low affinity immunoglobulin gamma Fc region receptor III-B
24	X1019	0.0621795	0.1106	0.57398	0.0447274	0.07786	0.565657	0.0503684	0.076027	0.507647	0.879138	0.988197	0.852987	1019	FCN1	Ficolin-1
25	X102	0.31416	0.256109	0.219949	0.0473561	0.113769	0.677229	0.0641326	0.107024	0.549017	0.674296	0.995984	0.869614	102	ALPP	Alkaline phosphatase, placental type
26	X1020	0.107542	0.106806	0.313986	0.0787964	0.0509087	0.121671	0.0467985	0.0474863	0.32437	0.734216	0.762924	0.775071	1020	FCN2	Ficolin-2
27	X1021	0.0693443	0.0629713	0.270807	0.0924109	0.0790986	0.242686	0.0761833	0.0593889	0.199567	0.706978	0.885879	0.70512	1021	FCRL1	Fc receptor-like protein 1
28	X1022	-0.0876979	0.12644	0.487936	0.021333	0.0619017	0.730374	-0.0116766	0.0495034	0.81353	0.837264	0.995984	0.937483	1022	FCRL2	Fc receptor-like protein 2
29	X1023	0.0214042	0.124016	0.862972	-0.101656	0.0790196	0.19828	-0.0791127	0.0753431	0.293703	0.963944	0.854532	0.759524	1023	FCRL3	Fc receptor-like protein 3
30	X1024	0.117525	0.119143	0.32393	0.087364	0.0994798	0.379831	0.0776151	0.0770813	0.313971	0.747535	0.92737	0.769099	1024	FCRL5	Fc receptor-like protein 5
31	X1025	-0.0526579	0.15165	0.728416	0.113819	0.0869624	0.190592	0.0957714	0.0790974	0.225971	0.932269	0.846362	0.726786	1025	FCRL6	Fc receptor-like protein 6
32	X1026	0.0826218	0.129871	0.524656	0.111088	0.0594553	0.0617031	0.104954	0.0621928	0.0914944	0.858583	0.65089	0.537077	1026	FCRLB	Fc receptor-like B
33	X1027	0.0234878	0.153816	0.878634	0.170054	0.0970965	0.079878	0.0777192	0.0796857	0.329401	0.966146	0.678117	0.780203	1027	FDX1	Adrenodoxin, mitochondrial
34	X1028	0.0541426	0.222995	0.808163	0.0220539	0.0602481	0.714327	0.0222928	0.0835593	0.789631	0.94969	0.995984	0.935997	1028	FDX2	Ferredoxin-2, mitochondrial
35	X1029	-0.0174845	0.126126	0.889745	-0.0309205	0.0585528	0.597445	-0.0169241	0.0622689	0.785783	0.971222	0.991189	0.935997	1029	FEN1	Flap endonuclease 1
36	X103	-0.00187566	0.0569171	0.973711	0.0560316	0.0769322	0.466415	0.0196928	0.0484358	0.68432	0.994166	0.967943	0.903664	103	AMBN	Ameloblastin
37	X1030	-0.0331327	0.102128	0.745618	-0.192207	0.0841431	0.0223548	-0.134901	0.0645208	0.0365455	0.93601	0.404604	0.361986	1030	FES	Tyrosine-protein kinase Fes/Fps
38	X1031	0.146249	0.068947	0.033907	0.114472	0.0403318	0.00453591	0.151501	0.0438836	0.000555726	0.420552	0.213773	0.0345351	1031	FETUB	Fetuin-B
39	X1032	0.11458	0.0820754	0.162704	0.160913	0.0610265	0.00836992	0.150479	0.0528789	0.00443087	0.623745	0.284382	0.133042	1032	FGA	Fibrinogen alpha chain
40	X1033	-0.183052	0.166758	0.27233	-0.0611287	0.100143	0.541589	-0.113997	0.0819814	0.164368	0.706978	0.987265	0.671046	1033	FGD3	FYVE, RhoGEF and PH domain-containing protein 3
41	X1034	-0.202532	0.0979506	0.0386687	0.142363	0.168634	0.39855	0.0641743	0.137933	0.641746	0.432126	0.929519	0.903664	1034	FGF12	Fibroblast growth factor 12
42	X1035	0.0135395	0.110131	0.902155	0.0371825	0.0820934	0.6506	0.0832776	0.0940325	0.375819	0.976258	0.995984	0.801851	1035	FGF16	Fibroblast growth factor 16
43	X1036	-0.111066	0.158733	0.484111	0.136295	0.104002	0.190027	0.0448856	0.0863304	0.603113	0.837067	0.846362	0.892303	1036	FGF19	Fibroblast growth factor 19
44	X1037	-0.309104	0.120083	0.0100508	0.0778511	0.0883791	0.378385	-0.0577947	0.0713654	0.418031	0.28723	0.92737	0.818143	1037	FGF2	Fibroblast growth factor 2
45	X1038	-0.103013	0.0638694	0.106774	-0.0676531	0.0506468	0.18162	-0.065022	0.0379756	0.0868589	0.579576	0.831808	0.530966	1038	FGF20	Fibroblast growth factor 20
46	X1039	0.175766	0.228303	0.44137	-0.00981273	0.189713	0.958749	-0.0369754	0.157151	0.813986	0.817816	0.99653	0.937483	1039	FGF21	Fibroblast growth factor 21
47	X104	-0.019231	0.0340372	0.572075	0.0500001	0.0173614	0.00397725	0.0277032	0.0185899	0.136165	0.879006	0.205604	0.631893	104	AMBP	Protein AMBP
48	X1040	-0.00212003	0.0691805	0.975553	-0.110424	0.0611972	0.0711695	-0.0687848	0.0420422	0.101821	0.994541	0.661309	0.562423	1040	FGF23	Fibroblast growth factor 23
49	X1041	-0.0582007	0.0520134	0.263159	-0.0376329	0.0353082	0.286495	-0.0561108	0.0246148	0.0226342	0.706978	0.916842	0.30478	1041	FGF3	Fibroblast growth factor 3
50	X1042	0.00539346	0.064506	0.933365	-0.0647797	0.0379301	0.0876604	-0.0341438	0.0362344	0.346037	0.985342	0.694156	0.792414	1042	FGF5	Fibroblast growth factor 5
51	X1043	0.00920754	0.0969388	0.924328	-0.0407383	0.0418794	0.330676	0.0173474	0.0359815	0.62972	0.983059	0.919938	0.901649	1043	FGF6	Fibroblast growth factor 6
52	X1044	-0.0531631	0.110909	0.631696	-0.0370999	0.0921178	0.687137	-0.0321348	0.0719638	0.655207	0.895804	0.995984	0.903664	1044	FGF7	Fibroblast growth factor 7
53	X1045	0.043354	0.0932464	0.641974	-0.011485	0.0665562	0.862996	0.000250258	0.0510719	0.99609	0.897388	0.995984	0.999221	1045	FGF9	Fibroblast growth factor 9
54	X1046	0.041658	0.0661509	0.528863	-0.0054856	0.054944	0.920471	-0.00987637	0.0407949	0.808704	0.861153	0.995984	0.937483	1046	FGFBP1	Fibroblast growth factor-binding protein 1
55	X1047	-0.0923512	0.101933	0.364937	-0.038911	0.0707021	0.582078	-0.145652	0.0721509	0.0435169	0.77856	0.988197	0.394896	1047	FGFBP2	Fibroblast growth factor-binding protein 2
56	X1048	0.0796597	0.0669008	0.233766	-0.00558919	0.0541977	0.917863	0.0101707	0.0412806	0.805389	0.692526	0.995984	0.936953	1048	FGFBP3	Fibroblast growth factor-binding protein 3
57	X1049	0.126387	0.0620759	0.0417493	0.0271856	0.0436004	0.532945	0.0521199	0.0368658	0.157428	0.440823	0.98646	0.664227	1049	FGFR2	Fibroblast growth factor receptor 2
58	X105	0.0743364	0.0451517	0.0996876	0.016705	0.0363319	0.645668	0.0257703	0.0287147	0.369474	0.570737	0.995984	0.798081	105	AMDHD2	N-acetylglucosamine-6-phosphate deacetylase
59	X1050	-0.0503955	0.102529	0.623056	0.00198177	0.0538934	0.970667	-0.0356842	0.0508285	0.482647	0.892278	0.99653	0.837766	1050	FGFR4	Fibroblast growth factor receptor 4
60	X1051	0.0516921	0.117685	0.660486	0.0527403	0.0796573	0.507914	0.0702371	0.0599917	0.241687	0.903477	0.975797	0.730967	1051	FGL1	Fibrinogen-like protein 1
61	X1052	-0.127512	0.132164	0.334646	-0.052874	0.0552557	0.33862	-0.0732413	0.0597097	0.219964	0.751448	0.919938	0.726597	1052	FGR	Tyrosine-protein kinase Fgr
62	X1053	-0.0786303	0.116465	0.499585	-0.159921	0.0727589	0.0279518	-0.027081	0.0834805	0.745636	0.845497	0.44799	0.926338	1053	FH	Fumarate hydratase, mitochondrial
63	X1054	-0.271137	0.0993769	0.00636491	-0.0234457	0.0592253	0.692199	-0.0997014	0.0591886	0.092091	0.247027	0.995984	0.537077	1054	FHIP2A	FHF complex subunit HOOK interacting protein 2A
64	X1055	0.066661	0.183164	0.715901	-0.000249447	0.109365	0.99818	-0.0242058	0.0916569	0.791709	0.925236	0.999697	0.935997	1055	FHIT	Bis(5'-adenosyl)-triphosphatase
65	X1056	-0.191269	0.116799	0.101508	-0.0604033	0.116084	0.602825	-0.138575	0.0875272	0.113371	0.572754	0.99131	0.59127	1056	FIS1	Mitochondrial fission 1 protein
66	X1057	-0.293083	0.186912	0.116875	-0.0200367	0.114672	0.861291	-0.0655277	0.0924043	0.478237	0.583388	0.995984	0.836744	1057	FKBP14	Peptidyl-prolyl cis-trans isomerase FKBP14
67	X1058	-0.219175	0.202702	0.279578	-0.0501017	0.140038	0.720514	-0.193037	0.11286	0.0871903	0.713215	0.995984	0.531879	1058	FKBP1B	Peptidyl-prolyl cis-trans isomerase FKBP1B
68	X1059	-0.100075	0.0643746	0.120047	0.0523827	0.0486008	0.281116	-0.00429452	0.0405315	0.915618	0.583388	0.916842	0.974948	1059	FKBP4	Peptidyl-prolyl cis-trans isomerase FKBP4
69	X106	-0.172435	0.144023	0.231199	-0.0872817	0.177279	0.622479	-0.128877	0.120974	0.286728	0.690233	0.995984	0.752997	106	AMFR	E3 ubiquitin-protein ligase AMFR
70	X1060	-0.312806	0.189829	0.0993886	0.101957	0.105692	0.334718	-0.120488	0.0911436	0.186182	0.570737	0.919938	0.692733	1060	FKBP5	Peptidyl-prolyl cis-trans isomerase FKBP5
71	X1061	-0.118526	0.0801425	0.139156	0.210167	0.0922237	0.0226743	0.112268	0.101534	0.268846	0.601497	0.404604	0.74614	1061	FKBP7	Peptidyl-prolyl cis-trans isomerase FKBP7
72	X1062	-0.169357	0.152916	0.268071	-0.033201	0.0725146	0.647058	-0.0792267	0.0682061	0.245407	0.706978	0.995984	0.730967	1062	FKBPL	FK506-binding protein-like
73	X1063	-0.113559	0.22304	0.610652	0.156216	0.137393	0.255538	-0.0948188	0.115191	0.410428	0.89025	0.893018	0.814621	1063	FLI1	Friend leukemia integration 1 transcription factor
74	X1064	0.0475696	0.0546547	0.384101	0.0301615	0.0349146	0.387662	0.0108632	0.025947	0.675459	0.783664	0.92737	0.903664	1064	FLRT2	Leucine-rich repeat transmembrane protein FLRT2
75	X1065	0.0870418	0.0383141	0.0230988	0.00358292	0.026143	0.89099	0.0403225	0.0212956	0.0582958	0.364503	0.995984	0.443172	1065	FLT1	Vascular endothelial growth factor receptor 1
76	X1066	0.0569248	0.0520061	0.273701	-0.00333114	0.0357849	0.925834	0.0276041	0.0333693	0.408107	0.708283	0.995984	0.814621	1066	FLT3	Receptor-type tyrosine-protein kinase FLT3
77	X1067	-0.0691763	0.0820589	0.399224	0.0549632	0.0342576	0.108624	0.011065	0.0368618	0.764043	0.792115	0.745979	0.930134	1067	FLT3LG	Fms-related tyrosine kinase 3 ligand
78	X1068	-0.0225365	0.0886994	0.799435	0.144049	0.0657031	0.0283491	0.0669459	0.063853	0.294437	0.945625	0.44799	0.759524	1068	FLT4	Vascular endothelial growth factor receptor 3
79	X1069	-0.0635274	0.0853629	0.456753	-0.0722929	0.0766534	0.345622	-0.0721875	0.0572017	0.206955	0.824509	0.920511	0.710267	1069	FMNL1	Formin-like protein 1
80	X107	-0.165907	0.0978034	0.0898228	-0.0846746	0.0977507	0.386364	-0.103818	0.0631415	0.100134	0.555248	0.92737	0.559448	107	AMIGO1	Amphoterin-induced protein 1
81	X1070	-0.174349	0.072161	0.0156873	-0.076572	0.06569	0.243753	-0.10574	0.0524243	0.0436959	0.321814	0.885879	0.395292	1070	FMR1	Synaptic functional regulator FMR1
82	X1071	0.0421164	0.0954997	0.659205	0.0827901	0.0388034	0.032877	0.0821146	0.0385662	0.033239	0.903477	0.482732	0.357763	1071	FN1	Fibronectin
83	X1072	0.059832	0.131807	0.649874	-0.0387034	0.0532883	0.467654	-0.0199829	0.0631212	0.751562	0.90079	0.968138	0.928972	1072	FNDC1	Fibronectin type III domain-containing protein 1
84	X1073	-0.0413984	0.077389	0.592692	-0.0537456	0.0337431	0.111208	-0.0187117	0.0412808	0.650348	0.887263	0.747008	0.903664	1073	FNTA	Protein farnesyltransferase/geranylgeranyltransferase type-1 subunit alpha
85	X1074	0.673393	0.737916	0.361473	-0.164622	0.118511	0.164806	0.0373269	0.167925	0.824093	0.773585	0.810078	0.942097	1074	FOLH1	Glutamate carboxypeptidase 2
86	X1075	-0.0106013	0.0660614	0.872505	0.0093995	0.032503	0.772437	0.0125462	0.0273037	0.645871	0.966146	0.995984	0.903664	1075	FOLR1	Folate receptor alpha
87	X1076	0.0733289	0.0519098	0.157767	0.0440225	0.0369551	0.233557	0.054328	0.0303129	0.0730945	0.617128	0.883922	0.483451	1076	FOLR2	Folate receptor beta
88	X1077	-0.540933	0.228564	0.0179495	-0.289492	0.177333	0.102579	-0.243387	0.188852	0.197476	0.32835	0.741117	0.701396	1077	FOLR3	Folate receptor gamma
89	X1078	-0.0494016	0.115638	0.669227	-0.0922636	0.044283	0.0372056	-0.025581	0.0368719	0.48782	0.90562	0.512806	0.839807	1078	FOS	Proto-oncogene c-Fos
90	X1079	-0.0464818	0.119524	0.697357	-0.0195337	0.0418665	0.640807	-0.0163982	0.0531287	0.757587	0.913273	0.995984	0.929909	1079	FOSB	Protein fosB
91	X108	0.000264518	0.0395069	0.994658	0.0492774	0.0246111	0.0452582	0.0207547	0.0210089	0.3232	0.996876	0.56012	0.774227	108	AMIGO2	Amphoterin-induced protein 2
92	X1080	0.0736958	0.0776461	0.342557	-0.0251838	0.0499576	0.614189	0.0150918	0.0425945	0.723105	0.760297	0.992074	0.920585	1080	FOXJ3	Forkhead box protein J3
93	X1081	-0.17148	0.139966	0.220515	0.142041	0.102083	0.164098	0.0101184	0.0821637	0.901989	0.674296	0.810078	0.968975	1081	FOXO1	Forkhead box protein O1
94	X1082	-0.0758788	0.2599	0.770322	-0.208273	0.147038	0.156642	-0.0905729	0.153724	0.555734	0.940527	0.807753	0.872906	1082	FOXO3	Forkhead box protein O3
95	X1083	-0.279959	0.096247	0.00362866	-0.114069	0.126642	0.36774	-0.171785	0.0915878	0.0607053	0.212684	0.925497	0.453877	1083	FRMD4B	FERM domain-containing protein 4B
96	X1084	-0.0236196	0.130471	0.856341	-0.0497431	0.0420208	0.236502	-0.00668713	0.0460245	0.884478	0.96161	0.883922	0.963985	1084	FRMD7	FERM domain-containing protein 7
97	X1085	0.105752	0.0414284	0.0106908	0.106113	0.0356166	0.00288889	0.110244	0.0290339	0.000146412	0.290472	0.187585	0.0169827	1085	FRZB	Secreted frizzled-related protein 3
98	X1086	-0.0351455	0.057435	0.540592	-0.032802	0.149398	0.826213	0.0352911	0.100657	0.725883	0.867848	0.995984	0.921786	1086	FSHB	Follitropin subunit beta
99	X1087	0.136865	0.0975326	0.160536	-0.0187126	0.0755328	0.804334	0.0451659	0.0650775	0.487662	0.618797	0.995984	0.839807	1087	FST	Follistatin
100	X1088	-0.00708798	0.0624727	0.909668	0.00413623	0.0508408	0.935158	-0.0112288	0.0418564	0.788493	0.978489	0.995984	0.935997	1088	FSTL1	Follistatin-related protein 1
101	X1089	0.0374387	0.0494959	0.44941	0.0618744	0.0341071	0.0696594	0.0270001	0.029442	0.359111	0.821	0.661309	0.793307	1089	FSTL3	Follistatin-related protein 3
102	X109	0.240075	0.125936	0.0566083	0.0857456	0.0665207	0.197396	0.0986162	0.0585533	0.0921405	0.475615	0.85198	0.537077	109	AMN	Protein amnionless
103	X1090	0.701842	0.401538	0.0804843	0.234021	0.129827	0.0714558	0.271055	0.108885	0.012797	0.541901	0.661309	0.235175	1090	FTCD	Formimidoyltransferase-cyclodeaminase
104	X1091	-0.0690088	0.140855	0.624184	-0.0610357	0.0792775	0.441359	-0.0851386	0.0832968	0.306728	0.892278	0.95708	0.760968	1091	FUCA1	Tissue alpha-L-fucosidase
105	X1092	0.430792	0.179394	0.0163337	0.185899	0.0866857	0.031991	0.248373	0.0787763	0.00161664	0.32352	0.476927	0.0705049	1092	FUOM	Fucose mutarotase
106	X1093	NA	NA	NA	0.153914	0.0613404	0.0121015	0.14421	0.0441826	0.00109872	NA	0.330472	0.0553526	1093	FURIN	Furin
107	X1094	-0.0322712	0.0652872	0.621097	0.0133374	0.0474553	0.778671	0.0130627	0.04078	0.748725	0.892278	0.995984	0.927717	1094	FUS	RNA-binding protein FUS
108	X1095	-0.144632	0.105722	0.171302	-0.0071997	0.0810848	0.929247	-0.0763083	0.0518414	0.141032	0.626772	0.995984	0.639902	1095	FUT1	Galactoside alpha-(1,2)-fucosyltransferase 1
109	X1096	0.120806	0.110092	0.272502	0.0819224	0.0477459	0.0861989	0.126629	0.0485228	0.00906278	0.706978	0.688178	0.200617	1096	FUT3_FUT5	3-galactosyl-N-acetylglucosaminide 4-alpha-L-fucosyltransferase FUT3_4-galactosyl-N-acetylglucosaminide 3-alpha-L-fucosyltransferase FUT5
110	X1097	-0.153797	0.096082	0.109446	0.00519792	0.10669	0.961143	-0.0689934	0.0673238	0.305458	0.581163	0.99653	0.760619	1097	FUT8	Alpha-(1,6)-fucosyltransferase
111	X1098	-0.125325	0.10029	0.211436	0.022268	0.0945371	0.813783	-0.0594843	0.0682606	0.383519	0.668726	0.995984	0.803751	1098	FXN	Frataxin, mitochondrial
112	X1099	-0.227617	0.161512	0.158749	-0.0339939	0.0694583	0.624548	-0.0746484	0.0632626	0.238009	0.618593	0.995984	0.730967	1099	FXYD5	FXYD domain-containing ion transport regulator 5
113	X11	-0.170328	0.154743	0.271022	-0.096407	0.109168	0.377178	-0.113524	0.0955407	0.234746	0.706978	0.92737	0.730967	11	ACADSB	Short/branched chain specific acyl-CoA dehydrogenase, mitochondrial
114	X110	0.165338	0.0977806	0.0908538	0.0623948	0.0505254	0.21686	0.113646	0.0518304	0.0283319	0.555248	0.874059	0.335165	110	AMOT	Angiomotin
115	X1100	-0.371036	0.155154	0.0167842	0.0256554	0.110775	0.81685	-0.0948731	0.095164	0.318792	0.327189	0.995984	0.770487	1100	FYB1	FYN-binding protein 1
116	X1101	-0.201359	0.0688423	0.00344533	-0.0646906	0.0618709	0.295757	-0.111345	0.0464858	0.0166095	0.207689	0.917464	0.271134	1101	FZD10	Frizzled-10
117	X1102	0.0137677	0.118569	0.907561	-0.00334834	0.046864	0.943041	-0.022667	0.0399218	0.570181	0.978285	0.995984	0.87942	1102	FZD8	Frizzled-8
118	X1103	0.0560631	0.113883	0.622516	0.0344517	0.0598194	0.564663	0.0504394	0.0533234	0.344191	0.892278	0.988197	0.791288	1103	GABARAP	Gamma-aminobutyric acid receptor-associated protein
119	X1104	0.107776	0.244988	0.659991	-0.0255758	0.171048	0.88114	0.0877676	0.134806	0.515004	0.903477	0.995984	0.857027	1104	GABARAPL1	Gamma-aminobutyric acid receptor-associated protein-like 1
120	X1105	-0.0732545	0.156581	0.639901	-0.0217387	0.0494074	0.659946	-0.00309651	0.0739955	0.96662	0.896698	0.995984	0.993914	1105	GABRA4	Gamma-aminobutyric acid receptor subunit alpha-4
121	X1106	-0.104388	0.0853873	0.221508	-0.0411661	0.048081	0.391898	-0.0439428	0.0377907	0.244913	0.675714	0.92737	0.730967	1106	GAD1	Glutamate decarboxylase 1
122	X1107	-0.0742368	0.0459133	0.105902	0.00243665	0.0664464	0.970747	-0.0326256	0.0401355	0.416282	0.579576	0.99653	0.817768	1107	GAD2	Glutamate decarboxylase 2
123	X1108	0.0395516	0.097057	0.683634	-0.15253	0.083	0.0661049	-0.0577987	0.0613899	0.346448	0.908184	0.661309	0.792733	1108	GADD45B	Growth arrest and DNA damage-inducible protein GADD45 beta
124	X1109	-0.0710001	0.121858	0.560132	-0.0469384	0.0789863	0.552339	-0.0722602	0.0621281	0.244795	0.876832	0.988197	0.730967	1109	GADD45GIP1	Growth arrest and DNA damage-inducible proteins-interacting protein 1
125	X111	-0.0547664	0.117404	0.640874	0.0264595	0.0868604	0.760655	0.0315375	0.0858722	0.713425	0.897327	0.995984	0.918298	111	AMOTL2	Angiomotin-like protein 2
126	X1110	-0.0602729	0.119297	0.613394	0.157093	0.079298	0.0475862	0.0583764	0.0584814	0.31818	0.891081	0.575757	0.770487	1110	GAGE2A	G antigen 2A
127	X1111	-0.190831	0.169742	0.260912	-0.0734836	0.0920145	0.424517	-0.17252	0.0995224	0.0830101	0.706978	0.947667	0.521169	1111	GAL	Galanin peptides
128	X1112	0.0284667	0.0583282	0.625519	-0.0515692	0.052182	0.323027	-0.0122938	0.0402248	0.759889	0.892278	0.919938	0.92998	1112	GALNT10	Polypeptide N-acetylgalactosaminyltransferase 10
129	X1113	0.00310826	0.0855336	0.971012	-0.0596432	0.0324194	0.0658071	-0.0465068	0.0321161	0.147594	0.993143	0.661309	0.649437	1113	GALNT2	Polypeptide N-acetylgalactosaminyltransferase 2
130	X1114	-0.0160616	0.123231	0.8963	0.0774171	0.0436696	0.0762632	0.086299	0.0574884	0.133315	0.974366	0.678117	0.628043	1114	GALNT3	Polypeptide N-acetylgalactosaminyltransferase 3
131	X1115	0.0130828	0.0659004	0.842635	-0.0559444	0.055036	0.309389	-0.0191226	0.0404787	0.636633	0.956383	0.918953	0.903664	1115	GALNT5	Polypeptide N-acetylgalactosaminyltransferase 5
132	X1116	0.0287071	0.048852	0.556779	1.12332e-05	0.039137	0.999771	0.00776567	0.0323189	0.810111	0.875292	0.999934	0.937483	1116	GALNT7	N-acetylgalactosaminyltransferase 7
133	X1117	-0.089042	0.0366603	0.0151472	0.0228803	0.0421129	0.586917	-0.00398604	0.0338035	0.906133	0.321814	0.988455	0.971284	1117	GAMT	Guanidinoacetate N-methyltransferase
134	X1118	-0.100968	0.078719	0.199621	-0.036293	0.0485076	0.454344	-0.037016	0.0385884	0.337431	0.661522	0.963421	0.787189	1118	GAPDH	Glyceraldehyde-3-phosphate dehydrogenase
135	X1119	-0.0403523	0.0606749	0.506013	-0.0291024	0.0273985	0.288149	-0.0371273	0.0271898	0.1721	0.848571	0.916842	0.674096	1119	GART	Trifunctional purine biosynthetic protein adenosine-3
136	X112	0.123502	0.112533	0.272436	-0.066374	0.0905274	0.463441	0.0209411	0.0742973	0.778054	0.706978	0.965888	0.934039	112	AMPD3	AMP deaminase 3
137	X1120	0.176874	0.189527	0.350696	0.0478329	0.083769	0.567993	0.0407323	0.0848322	0.63112	0.764767	0.988197	0.901776	1120	GAS2	Growth arrest-specific protein 2
138	X1121	0.0245663	0.0528424	0.642006	0.0445977	0.0311462	0.152177	0.0287786	0.0275803	0.29674	0.897388	0.807008	0.760619	1121	GAS6	Growth arrest-specific protein 6
139	X1122	0.147319	0.106443	0.166352	0.0391786	0.0611288	0.521575	0.0446392	0.0604191	0.460013	0.626772	0.978965	0.834543	1122	GASK1A	Golgi-associated kinase 1A
140	X1123	0.326952	0.383363	0.393742	0.397718	0.22534	0.0775694	0.324264	0.178982	0.0700307	0.790788	0.678117	0.482565	1123	GAST	Gastrin
141	X1124	0.0509929	0.0732528	0.486352	-0.0280121	0.0356721	0.432298	0.00123813	0.0330309	0.970099	0.837264	0.9527	0.993914	1124	GATA3	Trans-acting T-cell-specific transcription factor GATA-3
142	X1125	-0.109835	0.19993	0.582753	0.0499889	0.0910041	0.582797	-0.00931915	0.0848276	0.912521	0.883202	0.988354	0.97446	1125	GATD3	Glutamine amidotransferase-like class 1 domain-containing protein 3B, mitochondrial
143	X1126	0.0876801	0.258094	0.734066	-0.0570204	0.0866951	0.510723	-0.0775752	0.0802624	0.333784	0.932633	0.975797	0.782491	1126	GBA	Lysosomal acid glucosylceramidase
144	X1127	-0.134393	0.152238	0.377355	0.119434	0.060161	0.0471172	0.00446267	0.0691629	0.948553	0.781372	0.575757	0.987414	1127	GBP1	Guanylate-binding protein 1
145	X1128	-0.183424	0.12942	0.156401	0.101793	0.0582642	0.0806228	-0.0215734	0.0593399	0.716189	0.613656	0.678117	0.919062	1128	GBP2	Guanylate-binding protein 2
146	X1129	-0.214182	0.083168	0.0100155	-0.0389967	0.0601543	0.516804	-0.159129	0.0459454	0.000533343	0.28723	0.977334	0.0338788	1129	GBP4	Guanylate-binding protein 4
147	X113	-0.246623	0.0940773	0.00875462	-0.0792847	0.0508035	0.118615	-0.125535	0.0491407	0.0106309	0.270897	0.757228	0.217227	113	AMY1A_AMY1B_AMY1C	Alpha-amylase 1A_Alpha-amylase 1B_Alpha-amylase 1C
148	X1130	-0.0711531	0.0974303	0.465208	0.0452792	0.052909	0.392112	-0.0337309	0.0430602	0.433426	0.827457	0.92737	0.827624	1130	GBP6	Guanylate-binding protein 6
149	X1131	0.0738419	0.111028	0.506002	0.0252385	0.0320492	0.430994	0.0184246	0.0286437	0.520072	0.848571	0.9527	0.859624	1131	GC	Vitamin D-binding protein
150	X1132	-0.109769	0.295629	0.710409	0.0738583	0.120274	0.53916	-0.0249639	0.119303	0.834255	0.921205	0.987265	0.944563	1132	GCC1	GRIP and coiled-coil domain-containing protein 1
151	X1133	0.255103	0.362974	0.482171	0.00974603	0.218386	0.964404	0.0773534	0.237699	0.744859	0.835656	0.99653	0.926161	1133	GCG	Pro-glucagon
152	X1134	-0.100876	0.111393	0.365153	-0.00262416	0.093911	0.977708	0.0145387	0.0689247	0.832937	0.77856	0.99804	0.944563	1134	GCHFR	GTP cyclohydrolase 1 feedback regulatory protein
153	X1135	-0.191676	0.0692508	0.00564271	-0.0413135	0.0391308	0.29107	-0.0811365	0.037635	0.031093	0.242224	0.916842	0.350786	1135	GCLM	Glutamate--cysteine ligase regulatory subunit
154	X1136	-0.0329815	0.0829324	0.690857	0.0631571	0.0456054	0.166095	0.0333858	0.0459288	0.467285	0.912249	0.810078	0.834757	1136	GCNT1	Beta-1,3-galactosyl-O-glycosyl-glycoprotein beta-1,6-N-acetylglucosaminyltransferase
155	X1137	0.1051	0.125881	0.403767	0.0349668	0.0497096	0.481793	0.0288761	0.0454638	0.525334	0.792115	0.971401	0.860183	1137	GDF15	Growth/differentiation factor 15
156	X1138	0.0228147	0.0731939	0.755267	-0.0442006	0.0691697	0.522813	-0.0270593	0.0425731	0.525039	0.937798	0.978965	0.860183	1138	GDF2	Growth/differentiation factor 2
157	X1139	0.179464	0.0643724	0.005305	-0.0299847	0.0401492	0.455165	0.0285166	0.0340597	0.40245	0.241841	0.963762	0.814621	1139	GDNF	Glial cell line-derived neurotrophic factor
158	X114	0.162134	0.345878	0.639241	0.0131212	0.0594055	0.82519	-0.0241007	0.0726313	0.740023	0.896698	0.995984	0.926161	114	AMY2A	Pancreatic alpha-amylase
159	X1140	-0.0185885	0.141861	0.895749	-0.138256	0.0527898	0.00881889	-0.117693	0.0556682	0.0344998	0.974366	0.296193	0.359892	1140	GET3	ATPase GET3
160	X1141	0.0275651	0.0813753	0.734806	0.0191489	0.0570498	0.737133	0.0197066	0.0456793	0.666169	0.932633	0.995984	0.903664	1141	GFAP	Glial fibrillary acidic protein
161	X1142	-0.142807	0.110578	0.196544	0.0561513	0.101688	0.580817	-0.0309536	0.0797898	0.698061	0.66115	0.988197	0.912225	1142	GFER	FAD-linked sulfhydryl oxidase ALR
162	X1143	-0.351124	0.148909	0.0183744	-0.0660096	0.236142	0.779835	-0.196841	0.160486	0.219999	0.329865	0.995984	0.726597	1143	GFOD2	Glucose-fructose oxidoreductase domain-containing protein 2
163	X1144	0.0886149	0.0606067	0.143705	0.0470453	0.0433794	0.27814	0.0734046	0.0348042	0.0349384	0.601497	0.916842	0.36097	1144	GFRA1	GDNF family receptor alpha-1
164	X1145	0.0935613	0.0376533	0.0129621	0.0418196	0.0260619	0.108575	0.0620853	0.0223616	0.00549596	0.30868	0.745979	0.147332	1145	GFRA2	GDNF family receptor alpha-2
165	X1146	0.0234674	0.0526498	0.655795	0.0334584	0.0323411	0.300879	0.0421035	0.0301154	0.162092	0.902048	0.918953	0.668028	1146	GFRA3	GDNF family receptor alpha-3
166	X1147	-0.0287419	0.128621	0.823176	0.0302378	0.0905339	0.738384	0.0462847	0.0957752	0.628908	0.955832	0.995984	0.901649	1147	GFRAL	GDNF family receptor alpha-like
167	X1148	-0.110853	0.0972536	0.254357	-0.040618	0.107936	0.706683	-0.0310463	0.0967355	0.748256	0.706073	0.995984	0.927717	1148	GGA1	ADP-ribosylation factor-binding protein GGA1
168	X1149	-0.287698	0.248078	0.246169	-0.0982813	0.0919341	0.285051	-0.115415	0.0752528	0.125104	0.698256	0.916842	0.612627	1149	GGACT	Gamma-glutamylaminecyclotransferase
169	X115	-0.00503676	0.165299	0.975692	0.0273105	0.062964	0.664471	-0.00732654	0.0807237	0.927683	0.994541	0.995984	0.978612	115	AMY2B	Alpha-amylase 2B
170	X1150	-0.150456	0.136333	0.269769	-0.0117437	0.0673623	0.861602	-0.0244387	0.0718648	0.733808	0.706978	0.995984	0.923833	1150	GGCT	Gamma-glutamylcyclotransferase
171	X1151	0.0495531	0.0712533	0.486774	0.136182	0.0473294	0.00401075	0.104509	0.0383481	0.00642484	0.837264	0.205604	0.161839	1151	GGH	Gamma-glutamyl hydrolase
172	X1152	0.29781	0.144212	0.0389144	0.0946699	0.0702268	0.177639	0.134245	0.0775247	0.0833378	0.433187	0.827066	0.521169	1152	GGT1	Glutathione hydrolase 1 proenzyme
173	X1153	0.000629539	0.0462403	0.989138	0.0660604	0.0285373	0.0206194	0.0349669	0.0233463	0.134198	0.995725	0.404604	0.62841	1153	GGT5	Glutathione hydrolase 5 proenzyme
174	X1154	0.194817	0.579861	0.736892	-0.482796	0.277854	0.0822833	-0.25001	0.282377	0.375953	0.933652	0.683466	0.801851	1154	GH1	Somatotropin
175	X1155	0.51553	0.404692	0.202706	0.416503	0.317673	0.189822	0.458059	0.24348	0.0599305	0.661522	0.846362	0.452498	1155	GH2	Growth hormone variant
176	X1156	0.183806	0.0758867	0.0154305	0.0241511	0.0364938	0.508108	0.0875817	0.0362169	0.0155951	0.321814	0.975797	0.258807	1156	GHR	Growth hormone receptor
177	X1157	-0.0149814	0.153903	0.922454	-0.0426781	0.0834246	0.608947	-0.00912857	0.0795111	0.908597	0.982309	0.99131	0.972498	1157	GHRHR	Growth hormone-releasing hormone receptor
178	X1158	-0.252173	0.149336	0.0912899	-0.194498	0.16912	0.25012	-0.236134	0.119344	0.0478606	0.555248	0.889114	0.413753	1158	GHRL	Appetite-regulating hormone
179	X1159	-0.0611094	0.0611188	0.317385	0.0426709	0.0703339	0.544057	-0.000653567	0.0469552	0.988895	0.738678	0.987265	0.996875	1159	GID8	Glucose-induced degradation protein 8 homolog
180	X116	-0.000531093	0.0659072	0.993571	-0.00903452	0.0452806	0.841854	0.0264551	0.0428501	0.53698	0.996694	0.995984	0.865003	116	ANG	Angiogenin
181	X1160	0.283087	0.376378	0.45197	-0.0197557	0.156501	0.899547	-0.00459259	0.105834	0.965387	0.823139	0.995984	0.993914	1160	GIGYF2	GRB10-interacting GYF protein 2
182	X1161	-0.11148	0.0675928	0.0990875	-0.0289748	0.0494701	0.558076	-0.0506913	0.03679	0.168248	0.570737	0.988197	0.673038	1161	GIMAP7	GTPase IMAP family member 7
183	X1162	-0.108871	0.10038	0.278106	-0.056419	0.0588293	0.337544	-0.0916553	0.0493559	0.0633075	0.712508	0.919938	0.460161	1162	GIMAP8	GTPase IMAP family member 8
184	X1163	-0.145082	0.1006	0.149253	0.0366644	0.0642774	0.568401	0.00101564	0.0542397	0.98506	0.602045	0.988197	0.996875	1163	GIP	Gastric inhibitory polypeptide
185	X1164	-0.0119439	0.0618733	0.846929	-0.00178527	0.0296111	0.951924	-0.032991	0.0268028	0.218367	0.957328	0.996261	0.726597	1164	GIPC2	PDZ domain-containing protein GIPC2
186	X1165	-0.2256	0.222452	0.310509	0.0360768	0.115708	0.7552	0.041236	0.122612	0.736636	0.732322	0.995984	0.924728	1165	GIPC3	PDZ domain-containing protein GIPC3
187	X1166	-0.122589	0.0898139	0.172277	-0.0225989	0.0467403	0.62874	-0.04275	0.0449562	0.341642	0.626772	0.995984	0.789352	1166	GIPR	Gastric inhibitory polypeptide receptor
188	X1167	-0.165862	0.217907	0.446561	-0.0550896	0.121429	0.650062	-0.119724	0.110487	0.27854	0.819503	0.995984	0.752716	1167	GIT1	ARF GTPase-activating protein GIT1
189	X1168	-0.069208	0.106181	0.514533	-0.00628289	0.0781536	0.935926	-0.0379144	0.0645641	0.557045	0.850742	0.995984	0.872906	1168	GJA8	Gap junction alpha-8 protein
190	X1169	-0.0253278	0.0812143	0.755144	0.0225024	0.0323519	0.48671	0.0104784	0.0390776	0.788589	0.937798	0.971401	0.935997	1169	GKN1	Gastrokine-1
191	X117	-0.262041	0.232547	0.259814	0.023494	0.116117	0.839658	-0.0502545	0.111118	0.651079	0.706978	0.995984	0.903664	117	ANGPT1	Angiopoietin-1
192	X1170	0.146691	0.11163	0.188818	0.0453653	0.050565	0.369629	0.0690554	0.047668	0.147428	0.649442	0.925497	0.649437	1170	GLA	Alpha-galactosidase A
193	X1171	-0.0339443	0.0783139	0.664696	0.0372869	0.0475668	0.433107	-0.00885581	0.0418552	0.832433	0.904321	0.952967	0.944563	1171	GLB1	Beta-galactosidase
194	X1172	-0.00308377	0.122771	0.979961	0.0136707	0.0650644	0.833582	0.00528807	0.0607296	0.930611	0.994541	0.995984	0.979909	1172	GLI2	Zinc finger protein GLI2
195	X1173	NA	NA	NA	NA	NA	NA	NA	NA	NA	NA	NA	NA	1173	GLIPR1	Glioma pathogenesis-related protein 1
196	X1174	-0.0331523	0.109207	0.761453	0.0393105	0.0834433	0.637566	0.0400196	0.0678475	0.555294	0.938649	0.995984	0.872819	1174	GLO1	Lactoylglutathione lyase
197	X1175	-0.0317372	0.0719763	0.659257	-0.0174353	0.0487043	0.720356	-0.0229085	0.0413884	0.57992	0.903477	0.995984	0.886691	1175	GLOD4	Glyoxalase domain-containing protein 4
198	X1176	0.0207193	0.0628995	0.74185	-0.0480111	0.0319163	0.132509	-0.0379485	0.0319599	0.235079	0.933652	0.77599	0.730967	1176	GLP1R	Glucagon-like peptide 1 receptor
199	X1177	NA	NA	NA	0.028656	0.0697642	0.681252	0.00311588	0.0649246	0.961722	NA	0.995984	0.992846	1177	GLRX	Glutaredoxin-1
200	X1178	-0.469517	0.272004	0.0843227	-0.0506505	0.116157	0.662799	-0.12117	0.0970371	0.211775	0.544213	0.995984	0.716664	1178	GLRX5	Glutaredoxin-related protein 5, mitochondrial
201	X1179	-0.136462	0.219457	0.534061	-0.110829	0.0560957	0.0481883	-0.0748478	0.0632391	0.236583	0.863974	0.575757	0.730967	1179	GLT8D2	Glycosyltransferase 8 domain-containing protein 2
202	X118	-0.106859	0.0928241	0.249651	-0.0162203	0.0436839	0.710406	-0.0404535	0.036844	0.272219	0.70363	0.995984	0.748988	118	ANGPT2	Angiopoietin-2
203	X1180	-0.164404	0.0647763	0.0111481	0.0446003	0.076504	0.559907	-0.036551	0.053205	0.492093	0.292607	0.988197	0.842459	1180	GLYR1	Putative oxidoreductase GLYR1
204	X1181	-0.0685246	0.0502352	0.172544	0.0651508	0.0621202	0.294277	0.0149261	0.0424294	0.724999	0.626772	0.917464	0.921064	1181	GM2A	Ganglioside GM2 activator
205	X1182	-0.140148	0.155549	0.367596	0.00470245	0.0813318	0.953894	-0.0819067	0.0755506	0.278307	0.779251	0.99653	0.752716	1182	GMFG	Glia maturation factor gamma
206	X1183	-0.116531	0.124184	0.348052	-0.0195061	0.0786255	0.804066	-0.0586365	0.0708555	0.407925	0.762345	0.995984	0.814621	1183	GMPR	GMP reductase 1
207	X1184	-0.150058	0.139008	0.280369	-0.0441142	0.102901	0.668138	-0.108121	0.0796074	0.174408	0.713215	0.995984	0.677613	1184	GMPR2	GMP reductase 2
208	X1185	NA	NA	NA	-0.0608231	0.128177	0.635127	-0.166461	0.1028	0.10539	NA	0.995984	0.571741	1185	GNAS	Neuroendocrine secretory protein 55
209	X1186	-0.194535	0.1414	0.168889	-0.0247141	0.0761088	0.745393	-0.0642362	0.0624592	0.303738	0.626772	0.995984	0.760619	1186	GNE	Bifunctional UDP-N-acetylglucosamine 2-epimerase/N-acetylmannosamine kinase
210	X1187	-0.102665	0.0878796	0.24271	-0.0291199	0.047911	0.543325	-0.0490925	0.0385629	0.203	0.695671	0.987265	0.710267	1187	GNGT1	Guanine nucleotide-binding protein G(T) subunit gamma-T1
211	X1188	-0.0155781	0.120929	0.8975	-0.0347749	0.061708	0.573068	-0.0334193	0.0500424	0.504249	0.974778	0.988197	0.848742	1188	GNLY	Granulysin
212	X1189	-0.0917653	0.0364246	0.0117581	0.0111795	0.0444336	0.801351	-0.0609045	0.030134	0.0432676	0.298843	0.995984	0.393856	1189	GNPDA1	Glucosamine-6-phosphate isomerase 1
213	X119	-0.00245215	0.0933956	0.979054	0.0448166	0.0428735	0.295874	0.0121894	0.0461527	0.791695	0.994541	0.917464	0.935997	119	ANGPTL1	Angiopoietin-related protein 1
214	X1190	-0.160606	0.0828037	0.0524283	-0.121555	0.0768027	0.113491	-0.134469	0.0598967	0.0247666	0.468695	0.74846	0.324552	1190	GNPDA2	Glucosamine-6-phosphate isomerase 2
215	X1191	-0.187812	0.157461	0.232965	-0.0626861	0.0876494	0.474491	-0.0618594	0.0899335	0.491557	0.692526	0.969996	0.842422	1191	GOLGA3	Golgin subfamily A member 3
216	X1192	-0.0540792	0.0609839	0.375198	0.0364266	0.0248469	0.142636	0.0133099	0.026761	0.618933	0.780846	0.793745	0.900211	1192	GOLM2	Protein GOLM2
217	X1193	-0.165352	0.163066	0.310574	0.00589025	0.111679	0.957937	0.0260962	0.110023	0.812511	0.732322	0.99653	0.937483	1193	GOPC	Golgi-associated PDZ and coiled-coil motif-containing protein
218	X1194	0.0101712	0.152136	0.946696	0.0126922	0.0702674	0.85666	-0.00232614	0.0510618	0.963665	0.987558	0.995984	0.993588	1194	GORASP2	Golgi reassembly-stacking protein 2
219	X1195	0.0368058	0.0938526	0.694935	0.0084663	0.0517188	0.869968	0.0332004	0.0437675	0.448113	0.913273	0.995984	0.831	1195	GOT1	Aspartate aminotransferase, cytoplasmic
220	X1196	-0.162391	0.0731698	0.0264615	0.0448031	0.0603534	0.457877	-0.0274834	0.0370899	0.458698	0.374372	0.965888	0.834543	1196	GP1BA	Platelet glycoprotein Ib alpha chain
221	X1197	-0.552903	0.275032	0.0443974	0.0407253	0.0822494	0.620499	-0.138074	0.0730012	0.0585711	0.449344	0.995984	0.44338	1197	GP1BB	Platelet glycoprotein Ib beta chain
222	X1198	0.147268	0.351721	0.675431	-0.170389	0.119642	0.154403	-0.100893	0.143387	0.481657	0.90562	0.807753	0.837744	1198	GP2	Pancreatic secretory granule membrane major glycoprotein GP2
223	X1199	-0.110785	0.106745	0.299343	0.00600685	0.0409331	0.883331	-0.00492287	0.0379881	0.896891	0.728543	0.995984	0.968975	1199	GP5	Platelet glycoprotein V
224	X12	-0.0354864	0.0858216	0.679248	-0.00872207	0.045134	0.846765	-0.00584887	0.0385043	0.879264	0.906084	0.995984	0.962028	12	ACAN	Aggrecan core protein
225	X120	0.211828	0.0889676	0.0172675	0.107481	0.0559029	0.0545255	0.0987841	0.0576086	0.0863919	0.328023	0.615562	0.530047	120	ANGPTL2	Angiopoietin-related protein 2
226	X1200	-0.348576	0.233397	0.135309	0.0615635	0.105295	0.558766	-0.0786688	0.0807833	0.330143	0.594558	0.988197	0.780203	1200	GP6	Platelet glycoprotein VI
227	X1201	0.0163086	0.27535	0.95277	0.131916	0.153785	0.391008	0.103916	0.142378	0.465475	0.989135	0.92737	0.834757	1201	GPA33	Cell surface A33 antigen
228	X1202	-0.0854283	0.0778374	0.272413	0.0286655	0.035001	0.412791	0.0141165	0.035935	0.694442	0.706978	0.937996	0.910339	1202	GPC1	Glypican-1
229	X1203	0.108502	0.176172	0.537971	0.115126	0.0945758	0.223494	0.162634	0.0702458	0.0206009	0.866547	0.875401	0.296166	1203	GPC5	Glypican-5
230	X1204	0.0735438	0.072439	0.309986	0.0834673	0.0844147	0.322772	0.118074	0.0705894	0.0943896	0.732138	0.919938	0.541859	1204	GPD1	Glycerol-3-phosphate dehydrogenase
231	X1205	-0.0420137	0.0848679	0.620566	-0.079123	0.0512705	0.122771	-0.0753002	0.0599184	0.208858	0.892278	0.763984	0.710457	1205	GPHA2	Glycoprotein hormone alpha-2
232	X1206	-0.14143	0.091699	0.122993	0.0314221	0.0659633	0.63382	-0.0585906	0.0447092	0.190033	0.587366	0.995984	0.696707	1206	GPI	Glucose-6-phosphate isomerase
233	X1207	-0.10886	0.138638	0.432329	0.0182464	0.107213	0.864862	0.0175039	0.0836907	0.834331	0.814732	0.995984	0.944563	1207	GPIHBP1	Glycosylphosphatidylinositol-anchored high density lipoprotein-binding protein 1
234	X1208	-0.110301	0.0829771	0.18375	0.0236217	0.0222201	0.287748	-0.0095352	0.0279525	0.733012	0.641228	0.916842	0.923833	1208	GPKOW	G-patch domain and KOW motifs-containing protein
235	X1209	-0.017181	0.0774194	0.824376	0.0194561	0.038934	0.617271	0.00964555	0.0466711	0.836267	0.955832	0.994805	0.944716	1209	GPNMB	Transmembrane glycoprotein NMB
236	X121	-0.0568598	0.0846846	0.501947	0.0331168	0.0585524	0.571671	-0.0325362	0.0517047	0.529173	0.846998	0.988197	0.861563	121	ANGPTL3	Angiopoietin-related protein 3
237	X1210	0.223544	0.326865	0.494037	0.12285	0.120126	0.306463	0.00490951	0.0632342	0.938114	0.843063	0.918953	0.983203	1210	GPR101	Probable G-protein coupled receptor 101
238	X1211	0.00234313	0.0489426	0.961816	-0.068125	0.0376212	0.0701697	-0.0238558	0.031425	0.447773	0.99135	0.661309	0.831	1211	GPR158	Probable G-protein coupled receptor 158
239	X1212	-0.279275	0.182602	0.126161	0.171715	0.12757	0.178288	0.0539231	0.10501	0.607599	0.594558	0.827066	0.893929	1212	GPR15L	Protein GPR15L
240	X1213	-0.0427552	0.131062	0.744258	-0.0369218	0.121674	0.761548	-0.0609628	0.0977831	0.532989	0.93571	0.995984	0.864259	1213	GPR37	Prosaposin receptor GPR37
241	X1214	0.28235	0.252771	0.263986	-0.0462994	0.099306	0.641051	0.0559114	0.0987837	0.571395	0.706978	0.995984	0.880135	1214	GPRC5C	G-protein coupled receptor family C group 5 member C
242	X1215	-0.384198	0.201423	0.0564664	0.0234486	0.161992	0.884907	-0.207735	0.124156	0.0942921	0.475615	0.995984	0.541859	1215	GRAP2	GRB2-related adapter protein 2
243	X1216	0.0618543	0.206132	0.764123	0.0907809	0.0857786	0.289911	0.0173081	0.0720884	0.810256	0.938649	0.916842	0.937483	1216	GRHPR	Glyoxylate reductase/hydroxypyruvate reductase
244	X1217	0.0656856	0.0645584	0.308935	0.0854299	0.135117	0.527213	0.100235	0.087217	0.250447	0.730865	0.982472	0.736866	1217	GRIK2	Glutamate receptor ionotropic, kainate 2
245	X1218	0.217627	0.172129	0.206114	0.112068	0.096133	0.243712	0.119963	0.0820763	0.143849	0.664376	0.885879	0.645662	1218	GRIN2B	Glutamate receptor ionotropic, NMDA 2B
246	X1219	-0.159343	0.0875848	0.0688652	-0.0021077	0.0886886	0.98104	-0.0703692	0.0646998	0.276761	0.513356	0.998832	0.752716	1219	GRK5	G protein-coupled receptor kinase 5
247	X122	0.0973703	0.0912455	0.285916	-0.0756524	0.065948	0.251319	-0.0192306	0.0550879	0.727022	0.718417	0.889551	0.922128	122	ANGPTL4	Angiopoietin-related protein 4
248	X1220	0.0326484	0.0520277	0.53032	0.0292752	0.0248783	0.2393	0.020225	0.0243349	0.405912	0.861305	0.883989	0.814621	1220	GRN	Progranulin
249	X1221	-0.206441	0.136127	0.129386	-0.0696025	0.104444	0.50515	-0.0870973	0.0788629	0.269414	0.594558	0.975049	0.74614	1221	GRP	Gastrin-releasing peptide
250	X1222	-0.0397424	0.14319	0.781358	0.114819	0.0941806	0.222794	0.054317	0.0696869	0.435718	0.94056	0.874059	0.827624	1222	GRPEL1	GrpE protein homolog 1, mitochondrial
251	X1223	-0.121109	0.203035	0.550847	-0.0125915	0.102587	0.902313	-0.04324	0.0881156	0.623625	0.874535	0.995984	0.901296	1223	GRSF1	G-rich sequence factor 1
252	X1224	0.38868	0.249152	0.118757	-0.173809	0.104841	0.0973518	0.0748104	0.119797	0.532314	0.583388	0.727524	0.863922	1224	GSAP	Gamma-secretase-activating protein
253	X1225	-0.0353221	0.0472953	0.455159	-0.050069	0.0284972	0.0789212	-0.0419313	0.0282708	0.138021	0.824509	0.678117	0.636114	1225	GSN	Gelsolin
254	X1226	-0.026339	0.0392055	0.501698	0.0272571	0.0218692	0.212628	0.00822235	0.0217513	0.705419	0.846998	0.866364	0.914101	1226	GSR	Glutathione reductase, mitochondrial
255	X1227	0.783806	0.191474	4.24823e-05	0.21655	0.129845	0.095364	0.473752	0.111647	2.20255e-05	0.0226086	0.721901	0.00715094	1227	GSTA1	Glutathione S-transferase A1
256	X1228	0.506453	0.23083	0.0282315	0.175511	0.110955	0.113692	0.337761	0.104363	0.00121039	0.387947	0.74846	0.0579797	1228	GSTA3	Glutathione S-transferase A3
257	X1229	-0.065657	0.121801	0.58985	-0.0813049	0.0611811	0.183874	-0.0784401	0.0570662	0.169273	0.887263	0.836882	0.673038	1229	GSTM4	Glutathione S-transferase Mu 4
258	X123	-0.0221851	0.0754612	0.768763	-0.0322014	0.0488148	0.509469	-0.0488063	0.0387363	0.207683	0.940187	0.975797	0.710267	123	ANGPTL7	Angiopoietin-related protein 7
259	X1230	-0.340813	0.233159	0.143818	0.0111894	0.0923281	0.90354	-0.113399	0.0969028	0.241906	0.601497	0.995984	0.730967	1230	GSTP1	Glutathione S-transferase P
260	X1231	1.07012	0.374356	0.00425582	0.523826	0.322858	0.104704	0.637647	0.225644	0.00471489	0.218628	0.742582	0.137769	1231	GSTT2B	Glutathione S-transferase theta-2B
261	X1232	-0.132067	0.0760713	0.0825462	-0.187583	0.0745446	0.0118567	-0.159977	0.0573068	0.00524504	0.544061	0.328257	0.145586	1232	GTF2IRD1	General transcription factor II-I repeat domain-containing protein 1
262	X1233	-0.330807	0.17529	0.0591343	-0.0319304	0.105289	0.761688	-0.180426	0.0865585	0.0371201	0.481401	0.995984	0.363977	1233	GTPBP2	GTP-binding protein 2
263	X1234	-0.0385698	0.052482	0.462391	-0.0228732	0.0522525	0.661571	-0.0354636	0.0379866	0.35052	0.82531	0.995984	0.793307	1234	GUCA2A	Guanylin
264	X1235	0.0457631	0.251052	0.855359	0.0291619	0.118317	0.805316	0.121784	0.130373	0.350244	0.96161	0.995984	0.793307	1235	GUCY2C	Heat-stable enterotoxin receptor
265	X1236	-0.112807	0.0932395	0.22633	0.037869	0.0555063	0.495083	-0.00145009	0.0504422	0.977066	0.683011	0.971916	0.99408	1236	GUK1	Guanylate kinase
266	X1237	0.258946	0.160643	0.106976	0.0945751	0.0786837	0.229377	0.14941	0.0746518	0.0453467	0.579576	0.881044	0.405446	1237	GUSB	Beta-glucuronidase
267	X1238	-0.193236	0.172715	0.26322	-0.00813013	0.100262	0.935371	-0.117979	0.085836	0.169296	0.706978	0.995984	0.673038	1238	GYS1	Glycogen [starch] synthase, muscle
268	X1239	0.0420175	0.0837388	0.61583	0.136136	0.124711	0.275003	0.0949841	0.0816294	0.244585	0.891174	0.916842	0.730967	1239	GZMA	Granzyme A
269	X124	-0.0985818	0.124837	0.429713	-0.0137414	0.123347	0.911296	-0.036375	0.0742449	0.624182	0.813537	0.995984	0.901296	124	ANK2	Ankyrin-2
270	X1240	-0.145954	0.115664	0.206991	-0.17353	0.115593	0.133298	-0.113728	0.0725786	0.117122	0.665708	0.776377	0.596912	1240	GZMB	Granzyme B
271	X1241	0.116327	0.118013	0.324273	0.100224	0.114988	0.383424	0.0855863	0.0754999	0.256965	0.747535	0.92737	0.744288	1241	GZMH	Granzyme H
272	X1242	-0.0576348	0.133489	0.665918	-0.00180085	0.0540282	0.97341	-0.0468042	0.0528602	0.375922	0.90512	0.997449	0.801851	1242	H2AP	Huntingtin-interacting protein M
273	X1243	-0.298482	0.121437	0.0139745	-0.104347	0.0930767	0.262251	-0.143747	0.0607327	0.0179384	0.313553	0.901525	0.281806	1243	HADH	Hydroxyacyl-coenzyme A dehydrogenase, mitochondrial
274	X1244	-0.0456232	0.176645	0.796194	-0.068045	0.0867418	0.432773	-0.0509365	0.0813908	0.531429	0.944557	0.952949	0.863166	1244	HAGH	Hydroxyacylglutathione hydrolase, mitochondrial
275	X1245	0.565676	0.334999	0.0912978	0.485802	0.193173	0.011908	0.459919	0.176133	0.00902263	0.555248	0.328257	0.200617	1245	HAO1	Hydroxyacid oxidase 1
276	X1246	-0.247825	0.142148	0.0812582	0.0578594	0.0938502	0.537559	-0.0863065	0.0773962	0.264797	0.541901	0.987061	0.74614	1246	HARS1	Histidine--tRNA ligase, cytoplasmic
277	X1247	0.223187	0.191576	0.244015	0.0245709	0.0694528	0.723506	0.0959638	0.0783024	0.220367	0.698256	0.995984	0.726597	1247	HAVCR1	Hepatitis A virus cellular receptor 1
278	X1248	-0.0613834	0.0700969	0.381197	0.123932	0.0452421	0.00615668	0.0675794	0.0354604	0.0566799	0.783118	0.240204	0.440026	1248	HAVCR2	Hepatitis A virus cellular receptor 2
279	X1249	-0.035066	0.153306	0.819077	-0.0143886	0.0899423	0.8729	-0.0379088	0.084074	0.652063	0.955352	0.995984	0.903664	1249	HBEGF	Proheparin-binding EGF-like growth factor
280	X125	-0.267382	0.116951	0.0222388	0.10048	0.0794692	0.206089	-0.0308282	0.0831688	0.710883	0.360847	0.862053	0.917491	125	ANKMY2	Ankyrin repeat and MYND domain-containing protein 2
281	X1250	0.0521931	0.101627	0.607548	-0.0307049	0.0824427	0.709565	-0.00810386	0.0644412	0.899925	0.888183	0.995984	0.968975	1250	HBQ1	Hemoglobin subunit theta-1
282	X1251	0.190646	0.33155	0.565282	0.0143714	0.166227	0.931104	0.157151	0.128899	0.222774	0.877594	0.995984	0.726786	1251	HBZ	Hemoglobin subunit zeta
283	X1252	-0.0980912	0.0556361	0.0778863	0.0452064	0.0657794	0.49193	0.0254154	0.052218	0.626458	0.532594	0.971401	0.901649	1252	HCG22	Protein PBMUCL2
284	X1253	-0.201572	0.096104	0.0359554	0.0537669	0.0624131	0.388981	-0.0468122	0.0601325	0.436283	0.422828	0.92737	0.827624	1253	HCLS1	Hematopoietic lineage cell-specific protein
285	X1254	0.132662	0.207297	0.522197	-0.0833287	0.0920058	0.3651	-0.0289569	0.114342	0.800077	0.856768	0.922727	0.936253	1254	HDAC8	Histone deacetylase 8
286	X1255	0.180804	0.173219	0.296584	0.0333234	0.0736062	0.650747	0.0328823	0.0673277	0.625273	0.728543	0.995984	0.901649	1255	HDAC9	Histone deacetylase 9
287	X1256	-0.0574089	0.120188	0.632894	-0.0131779	0.0405181	0.745004	-0.054817	0.0500228	0.273149	0.895804	0.995984	0.749428	1256	HDDC2	5'-deoxynucleotidase HDDC2
288	X1257	-0.275071	0.163877	0.0932462	-0.190148	0.149574	0.203635	-0.332015	0.122834	0.00687234	0.555248	0.860682	0.171632	1257	HDGF	Hepatoma-derived growth factor
289	X1258	-0.217672	0.142387	0.126328	0.0548303	0.0661402	0.407104	-0.0379674	0.0653411	0.561197	0.594558	0.936	0.875081	1258	HDGFL2	Hepatoma-derived growth factor-related protein 2
290	X1259	0.228036	0.137473	0.097163	-0.173349	0.108445	0.109931	-0.0775251	0.0802885	0.334253	0.563742	0.745979	0.782491	1259	HEBP1	Heme-binding protein 1
291	X126	-0.0183832	0.0886681	0.835755	0.0654024	0.0586537	0.264825	0.0521361	0.0529547	0.324849	0.955832	0.902938	0.775071	126	ANKRA2	Ankyrin repeat family A protein 2
292	X1260	0.154692	0.111564	0.165572	-0.0146991	0.0422429	0.727864	0.0530738	0.0484185	0.273015	0.626772	0.995984	0.749428	1260	HEG1	Protein HEG homolog 1
293	X1261	0.0556989	0.109815	0.612011	-0.0618858	0.0435139	0.154966	-0.0152147	0.0629564	0.809036	0.890423	0.807753	0.937483	1261	HEPACAM2	HEPACAM family member 2
294	X1262	0.0945858	0.0425455	0.0262043	-0.036707	0.0363957	0.313189	0.0208941	0.0479319	0.6629	0.373121	0.918953	0.903664	1262	HEPH	Hephaestin
295	X1263	-0.162383	0.118165	0.169377	0.127168	0.098155	0.19512	0.0255458	0.0730497	0.72656	0.626772	0.848998	0.922128	1263	HEXIM1	Protein HEXIM1
296	X1264	0.15021	0.118772	0.205981	0.169261	0.0522229	0.00119061	0.132803	0.0477794	0.005444	0.664376	0.124557	0.14729	1264	HGF	Hepatocyte growth factor
297	X1265	0.088424	0.0687126	0.198141	0.0370372	0.0343166	0.280463	0.0338908	0.0329381	0.303516	0.661522	0.916842	0.760619	1265	HGFAC	Hepatocyte growth factor activator
298	X1266	-0.202039	0.134301	0.132483	-0.0424375	0.103069	0.680531	-0.106803	0.0832398	0.199465	0.594558	0.995984	0.70512	1266	HGS	Hepatocyte growth factor-regulated tyrosine kinase substrate
299	X1267	-0.0592913	0.157025	0.705734	0.0865658	0.0953476	0.363933	0.0444511	0.0904463	0.623098	0.919632	0.922727	0.901296	1267	HHEX	Hematopoietically-expressed homeobox protein HHEX
300	X1268	-0.0763574	0.072313	0.291001	-0.0914092	0.0985311	0.353553	-0.0669755	0.0670955	0.318177	0.723596	0.920511	0.770487	1268	HIF1A	Hypoxia-inducible factor 1-alpha
301	X1269	0.0356002	0.081306	0.661492	0.0401979	0.0556716	0.470262	0.0218036	0.046608	0.639923	0.903477	0.96867	0.903664	1269	HIP1	Huntingtin-interacting protein 1
302	X127	0.0188466	0.105796	0.858612	0.158886	0.0811801	0.0503231	0.101548	0.0713254	0.154525	0.961744	0.592919	0.658196	127	ANKRD54	Ankyrin repeat domain-containing protein 54
303	X1270	0.126125	0.100228	0.208254	0.0146387	0.0743532	0.843921	0.0396029	0.0548025	0.469897	0.667198	0.995984	0.83569	1270	HIP1R	Huntingtin-interacting protein 1-related protein
304	X1271	0.135172	0.133456	0.311127	0.0689393	0.0467754	0.140525	0.0631162	0.0458599	0.168734	0.732422	0.792693	0.673038	1271	HJV	Hemojuvelin
305	X1272	0.0273567	0.0526983	0.603677	0.000914383	0.0607038	0.987982	-0.0166428	0.0347735	0.632219	0.88782	0.998832	0.902465	1272	HK2	Hexokinase-2
306	X1273	0.0870749	0.0892132	0.329049	0.020014	0.0616296	0.745373	0.0188038	0.0443249	0.671401	0.750403	0.995984	0.903664	1273	HLA-A	HLA class I histocompatibility antigen, A alpha chain
307	X1274	-0.131506	0.136077	0.33384	0.0808924	0.0345477	0.0192081	-0.00379184	0.0414692	0.927145	0.751448	0.403784	0.978612	1274	HLA-DRA	HLA class II histocompatibility antigen, DR alpha chain
308	X1275	0.0471447	0.041553	0.256556	0.0564186	0.0295666	0.0563673	0.0565105	0.0257701	0.028317	0.706073	0.619787	0.335165	1275	HLA-E	HLA class I histocompatibility antigen, alpha chain E
309	X1276	0.0923918	0.0825225	0.262887	-0.00140042	0.0618907	0.981948	0.0498519	0.0534886	0.351331	0.706978	0.998832	0.793307	1276	HMBS	Porphobilinogen deaminase
310	X1277	0.0321721	0.144838	0.824217	-0.0975028	0.106948	0.361935	-0.0686891	0.0910483	0.450594	0.955832	0.920511	0.831	1277	HMCN2	Hemicentin-2
311	X1278	-0.169114	0.0682013	0.0131519	-0.038409	0.0718898	0.593151	-0.0653706	0.0487178	0.179654	0.30868	0.991055	0.682886	1278	HMGCL	Hydroxymethylglutaryl-CoA lyase, mitochondrial
312	X1279	NA	NA	NA	-0.0265101	0.0652878	0.684706	-0.00839899	0.0455741	0.853784	NA	0.995984	0.950061	1279	HMGCS1	Hydroxymethylglutaryl-CoA synthase, cytoplasmic
313	X128	-0.025641	0.0757588	0.73502	0.034387	0.0497904	0.489795	0.0305875	0.0508747	0.547686	0.932633	0.971401	0.869277	128	ANP32C	Acidic leucine-rich nuclear phosphoprotein 32 family member C
314	X1280	0.0108757	0.0708214	0.877953	-0.0156939	0.0417748	0.707156	-0.0211905	0.0435874	0.626853	0.966146	0.995984	0.901649	1280	HMMR	Hyaluronan mediated motility receptor
315	X1281	-0.101582	0.0552927	0.0661846	0.0219463	0.0551885	0.690881	-0.0180839	0.0415792	0.663615	0.506885	0.995984	0.903664	1281	HMOX1	Heme oxygenase 1
316	X1282	0.0107406	0.145533	0.941168	-0.0404969	0.0839799	0.629648	-0.0163243	0.0698694	0.815265	0.9864	0.995984	0.937854	1282	HMOX2	Heme oxygenase 2
317	X1283	-0.202156	0.101194	0.0457478	-0.0860927	0.071278	0.227108	-0.18212	0.0482429	0.000159961	0.449958	0.881044	0.0173113	1283	HNF1A	Hepatocyte nuclear factor 1-alpha
318	X1284	0.0476717	0.103473	0.645003	0.0564294	0.0596818	0.344402	0.104928	0.0538498	0.0513519	0.899177	0.919938	0.425785	1284	HNMT	Histamine N-methyltransferase
319	X1285	-0.292302	0.160637	0.0688133	0.0330752	0.0944816	0.726286	-0.103775	0.0822536	0.207076	0.513356	0.995984	0.710267	1285	HNRNPK	Heterogeneous nuclear ribonucleoprotein K
320	X1286	0.00301185	0.136396	0.982383	-0.0400993	0.0579864	0.489234	-0.0338726	0.0551436	0.539042	0.994947	0.971401	0.865003	1286	HNRNPUL1	Heterogeneous nuclear ribonucleoprotein U-like protein 1
321	X1287	-0.188069	0.125881	0.135172	0.055261	0.0827123	0.504062	-0.0213282	0.0695579	0.759129	0.594558	0.974973	0.929909	1287	HPCAL1	Hippocalcin-like protein 1
322	X1288	-0.0770089	0.0706316	0.275586	-0.11593	0.0630289	0.0658691	-0.0948989	0.0414624	0.0220914	0.708283	0.661309	0.303057	1288	HPGDS	Hematopoietic prostaglandin D synthase
323	X1289	-0.231821	0.219451	0.290801	0.0205829	0.101707	0.839623	-0.016983	0.0839479	0.839679	0.723596	0.995984	0.944716	1289	HPSE	Heparanase
324	X129	0.0633354	0.0752401	0.399913	0.043272	0.0496829	0.383774	0.0426869	0.0407484	0.294836	0.792115	0.92737	0.759524	129	ANPEP	Aminopeptidase N
325	X1290	-0.0900399	0.140749	0.522354	-0.0109048	0.124703	0.930317	-0.0328456	0.0946198	0.728491	0.856768	0.995984	0.922293	1290	HRAS	GTPase Hras
326	X1291	-0.118494	0.0745599	0.112005	-0.0691187	0.0447164	0.122174	-0.133715	0.0479376	0.00528136	0.583388	0.763174	0.145586	1291	HRC	Sarcoplasmic reticulum histidine-rich calcium-binding protein
327	X1292	0.168381	0.044686	0.000164495	0.112062	0.0420834	0.00774801	0.107649	0.025768	2.94593e-05	0.0437583	0.272873	0.00860802	1292	HRG	Histidine-rich glycoprotein
328	X1293	-0.486779	0.223574	0.0294612	0.0499473	0.113154	0.658916	-0.110749	0.100243	0.269246	0.395491	0.995984	0.74614	1293	HS1BP3	HCLS1-binding protein 3
329	X1294	0.0868788	0.0702852	0.216425	0.00431719	0.0435379	0.921012	0.0394736	0.039861	0.322036	0.673219	0.995984	0.773204	1294	HS3ST3B1	Heparan sulfate glucosamine 3-O-sulfotransferase 3B1
330	X1295	0.0129339	0.0755012	0.863982	0.0420601	0.0364317	0.248298	0.0430536	0.0320567	0.179257	0.964221	0.889114	0.682886	1295	HS6ST1	Heparan-sulfate 6-O-sulfotransferase 1
331	X1296	0.122059	0.0712157	0.0865399	0.0200936	0.0332414	0.545527	0.0428077	0.0352122	0.224097	0.549873	0.987265	0.726786	1296	HS6ST2	Heparan-sulfate 6-O-sulfotransferase 2
332	X1297	0.00788848	0.204503	0.96923	-0.259175	0.231864	0.263657	-0.2528	0.208842	0.226095	0.992381	0.902337	0.726786	1297	HSBP1	Heat shock factor-binding protein 1
333	X1298	-0.238671	0.0787923	0.00245275	-0.0788044	0.0725367	0.277299	-0.141344	0.050763	0.00536284	0.185377	0.916842	0.146451	1298	HSD11B1	Corticosteroid 11-beta-dehydrogenase isozyme 1
334	X1299	0.133356	0.201775	0.508668	-0.0318998	0.0955823	0.738574	-0.0379598	0.0706042	0.590824	0.848571	0.995984	0.888554	1299	HSD17B14	17-beta-hydroxysteroid dehydrogenase 14
335	X13	-0.0153479	0.0671842	0.8193	-0.0405833	0.0303495	0.181157	-0.0269377	0.0283488	0.341998	0.955352	0.831808	0.789352	13	ACE	Angiotensin-converting enzyme
336	X130	-0.118373	0.0968521	0.221631	-0.0519169	0.0602223	0.388639	-0.0686961	0.0464057	0.138783	0.675714	0.92737	0.636616	130	ANXA1	Annexin A1
337	X1300	-0.139576	0.0776822	0.0723734	-0.034575	0.0545372	0.5261	-0.051995	0.043727	0.234407	0.519212	0.981039	0.730967	1300	HSD17B3	Testosterone 17-beta-dehydrogenase 3
338	X1301	-0.147689	0.0999534	0.13952	0.00777973	0.0726893	0.914767	-0.0858383	0.0674119	0.202897	0.601497	0.995984	0.710267	1301	HSDL2	Hydroxysteroid dehydrogenase-like protein 2
339	X1302	0.121758	0.129154	0.345815	-0.16745	0.0729244	0.021664	-0.033821	0.0652649	0.604311	0.760529	0.404604	0.892578	1302	HSP90B1	Endoplasmin
340	X1303	-0.360798	0.113139	0.00142774	-0.049605	0.0935658	0.596	-0.0948604	0.0747891	0.204665	0.141395	0.991189	0.710267	1303	HSPA1A	Heat shock 70 kDa protein 1A
341	X1304	-0.127445	0.0715846	0.0750206	-0.0282099	0.0329074	0.391306	-0.064311	0.0303299	0.0339735	0.529212	0.92737	0.35964	1304	HSPA2	Heat shock-related 70 kDa protein 2
342	X1305	-0.034662	0.120815	0.774189	0.0436175	0.0797784	0.584562	-0.0537254	0.0747209	0.472132	0.940527	0.988455	0.835922	1305	HSPB1	Heat shock protein beta-1
343	X1306	0.00594111	0.0896544	0.947165	-0.0191659	0.0404022	0.63523	-0.00831583	0.0416046	0.841576	0.987558	0.995984	0.944716	1306	HSPB6	Heat shock protein beta-6
344	X1307	-0.0213095	0.0398386	0.592721	-0.0147394	0.0386842	0.703189	-0.0210808	0.0284933	0.459391	0.887263	0.995984	0.834543	1307	HSPG2	Basement membrane-specific heparan sulfate proteoglycan core protein
345	X1308	0.5326	0.366049	0.14567	-0.063749	0.0973188	0.512434	0.163254	0.123071	0.184671	0.601497	0.976096	0.690035	1308	HTR1A	5-hydroxytryptamine receptor 1A
346	X1309	NA	NA	NA	0.121252	0.0954178	0.203817	0.109295	0.0773734	0.157785	NA	0.860682	0.664227	1309	HTR1B	5-hydroxytryptamine receptor 1B
347	X131	0.0672411	0.196637	0.732384	-0.229172	0.149198	0.124533	-0.0614149	0.114238	0.590849	0.932633	0.76514	0.888554	131	ANXA10	Annexin A10
348	X1310	-0.146022	0.0975484	0.134415	0.0196569	0.0773375	0.799364	-0.0652581	0.0630747	0.300848	0.594558	0.995984	0.760619	1310	HTRA2	Serine protease HTRA2, mitochondrial
349	X1311	0.0129609	0.0609789	0.83168	0.0423854	0.0244872	0.083466	0.0498047	0.0241954	0.0395484	0.955832	0.687008	0.376418	1311	HYAL1	Hyaluronidase-1
350	X1312	0.00470921	0.0370382	0.898826	0.0411966	0.0228958	0.0719699	0.00683821	0.021626	0.751848	0.975236	0.661309	0.928972	1312	HYOU1	Hypoxia up-regulated protein 1
351	X1313	-0.155289	0.134531	0.248377	-0.0266498	0.0850025	0.753887	-0.102133	0.0781442	0.19122	0.700842	0.995984	0.698261	1313	ICA1	Islet cell autoantigen 1
352	X1314	0.0737444	0.0610693	0.227219	0.128099	0.0326498	8.72945e-05	0.107216	0.0352793	0.00237314	0.684758	0.0364392	0.0866789	1314	ICAM1	Intercellular adhesion molecule 1
353	X1315	-0.0829827	0.063381	0.190444	0.105089	0.035758	0.00329393	0.0133522	0.0383078	0.727427	0.650362	0.196426	0.922144	1315	ICAM2	Intercellular adhesion molecule 2
354	X1316	-0.082528	0.057727	0.152825	0.00352695	0.0319011	0.911966	-0.0131925	0.0263363	0.616423	0.609347	0.995984	0.898796	1316	ICAM3	Intercellular adhesion molecule 3
355	X1317	-0.0999732	0.11264	0.374786	0.0149673	0.0612177	0.80685	-0.0395391	0.0590749	0.503302	0.780555	0.995984	0.848313	1317	ICAM4	Intercellular adhesion molecule 4
356	X1318	-0.126253	0.110629	0.253776	0.052356	0.0483567	0.278939	-0.0133432	0.0511795	0.794313	0.706073	0.916842	0.935997	1318	ICAM5	Intercellular adhesion molecule 5
357	X1319	-0.0210037	0.045193	0.642107	-0.0217808	0.0316803	0.491757	-0.0158604	0.0290546	0.585145	0.897388	0.971401	0.888354	1319	ICOSLG	ICOS ligand
358	X132	-0.150804	0.132555	0.255258	0.0598502	0.0704934	0.395871	-0.017514	0.0645321	0.786083	0.706073	0.929519	0.935997	132	ANXA11	Annexin A11
359	X1320	-0.109845	0.0693787	0.113361	-0.0261554	0.0509428	0.607653	-0.0336582	0.0453229	0.457705	0.583388	0.99131	0.834543	1320	ID4	DNA-binding protein inhibitor ID-4
360	X1321	0.02284	0.164867	0.889817	-0.0615685	0.0809746	0.447049	-0.0961057	0.067467	0.154306	0.971222	0.95708	0.658196	1321	IDI2	Isopentenyl-diphosphate delta-isomerase 2
361	X1322	-0.025479	0.106183	0.810366	0.00959652	0.119144	0.935803	-0.0330825	0.0813445	0.684231	0.949947	0.995984	0.903664	1322	IDO1	Indoleamine 2,3-dioxygenase 1
362	X1323	0.025034	0.0211141	0.235758	-0.0192283	0.0114595	0.09336	-0.000897931	0.00985808	0.927424	0.692581	0.716489	0.978612	1323	IDS	Iduronate 2-sulfatase
363	X1324	0.203179	0.0881583	0.0211828	0.0403458	0.0584759	0.490221	0.0947555	0.0495595	0.0558819	0.353703	0.971401	0.438046	1324	IDUA	Alpha-L-iduronidase
364	X1325	0.0944418	0.113523	0.405454	0.122069	0.0676935	0.0713466	0.119257	0.0598177	0.0461877	0.793772	0.661309	0.405446	1325	IFI30	Gamma-interferon-inducible lysosomal thiol reductase
365	X1326	-0.0883659	0.154159	0.566501	-0.0114264	0.0621914	0.854225	-0.0139135	0.0635441	0.826682	0.877594	0.995984	0.942895	1326	IFIT1	Interferon-induced protein with tetratricopeptide repeats 1
366	X1327	-0.0886737	0.0405242	0.0286576	-0.0169133	0.0293551	0.564507	-0.0505458	0.0279138	0.0701746	0.391926	0.988197	0.482565	1327	IFIT3	Interferon-induced protein with tetratricopeptide repeats 3
367	X1328	0.0316035	0.0305156	0.300366	-0.000343148	0.0260002	0.98947	0.0311773	0.0196492	0.112581	0.728543	0.999043	0.59127	1328	IFNAR1	Interferon alpha/beta receptor 1
368	X1329	0.0496062	0.181905	0.78508	-0.132747	0.147953	0.369599	-0.046982	0.109844	0.668858	0.940722	0.925497	0.903664	1329	IFNG	Interferon gamma
369	X133	-0.0695957	0.108505	0.521261	-0.07648	0.0858601	0.373063	-0.101345	0.083406	0.224335	0.856768	0.925746	0.726786	133	ANXA2	Annexin A2
370	X1330	-0.034849	0.0435179	0.423249	0.0184588	0.0325279	0.570391	-0.00530023	0.0212241	0.802798	0.807591	0.988197	0.936953	1330	IFNGR1	Interferon gamma receptor 1
371	X1331	0.179934	0.114469	0.115974	0.0671703	0.0758795	0.376036	0.161118	0.0636027	0.0113027	0.583388	0.92737	0.224671	1331	IFNGR2	Interferon gamma receptor 2
372	X1332	-0.0550738	0.107008	0.606785	-0.0259483	0.055424	0.639658	-0.0508429	0.067871	0.45379	0.888183	0.995984	0.831	1332	IFNL1	Interferon lambda-1
373	X1333	-0.158385	0.161984	0.328182	-0.0495224	0.0530564	0.350618	-0.0552895	0.0605945	0.361532	0.750403	0.920511	0.793686	1333	IFNL2	Interferon lambda-2
374	X1334	0.0377976	0.0599123	0.528118	0.134068	0.0507773	0.00828309	0.109423	0.0459255	0.0171903	0.861153	0.284382	0.275989	1334	IFNLR1	Interferon lambda receptor 1
375	X1335	-0.0674536	0.0497263	0.174941	-0.0467974	0.0520242	0.36837	-0.0808816	0.03456	0.0192668	0.627255	0.925497	0.290165	1335	IFNW1	Interferon omega-1
376	X1336	-0.0190473	0.0971066	0.844494	0.0335576	0.0607036	0.580393	0.0205334	0.0641944	0.749072	0.956383	0.988197	0.927717	1336	IFT20	Intraflagellar transport protein 20 homolog
377	X1337	-0.192084	0.117781	0.102919	-0.0548569	0.090634	0.545008	-0.0897595	0.077057	0.244082	0.57588	0.987265	0.730967	1337	IGBP1	Immunoglobulin-binding protein 1
378	X1338	0.174878	0.139328	0.209422	-0.033497	0.0440089	0.446572	-0.0128762	0.04557	0.777516	0.668726	0.95708	0.934039	1338	IGDCC3	Immunoglobulin superfamily DCC subclass member 3
379	X1339	0.0575086	0.0900148	0.522902	-0.0177872	0.0395114	0.652581	-0.0159528	0.0398454	0.688886	0.856809	0.995984	0.907541	1339	IGDCC4	Immunoglobulin superfamily DCC subclass member 4
380	X134	-0.175462	0.142163	0.217118	-0.0663168	0.0858762	0.439974	-0.122464	0.0684174	0.0734607	0.673219	0.95708	0.483451	134	ANXA3	Annexin A3
381	X1340	-0.0177975	0.0387343	0.645892	0.00764566	0.025946	0.768242	-0.00484562	0.0196184	0.804913	0.899177	0.995984	0.936953	1340	IGF1R	Insulin-like growth factor 1 receptor
382	X1341	-0.0396068	0.171789	0.817661	0.113321	0.0801561	0.157434	0.0805874	0.0776541	0.299375	0.955057	0.807753	0.760619	1341	IGF2BP3	Insulin-like growth factor 2 mRNA-binding protein 3
383	X1342	0.0741614	0.0502517	0.139998	0.0114473	0.0304146	0.706639	0.0196782	0.0246432	0.424566	0.601497	0.995984	0.821316	1342	IGF2R	Cation-independent mannose-6-phosphate receptor
384	X1343	-0.746125	0.351286	0.0336714	-0.292669	0.183005	0.109767	-0.529278	0.183613	0.00394441	0.420552	0.745979	0.122688	1343	IGFBP1	Insulin-like growth factor-binding protein 1
385	X1344	-0.437442	0.118983	0.000236455	-0.156563	0.147437	0.288283	-0.277259	0.114699	0.0156371	0.0565916	0.916842	0.258807	1344	IGFBP2	Insulin-like growth factor-binding protein 2
386	X1345	0.0763964	0.069027	0.268397	-0.00825162	0.0504354	0.87004	0.0271894	0.0349546	0.436658	0.706978	0.995984	0.827624	1345	IGFBP3	Insulin-like growth factor-binding protein 3
387	X1346	-0.0644371	0.0566657	0.255478	0.0430052	0.0568344	0.449243	-0.0359557	0.0458836	0.433257	0.706073	0.959568	0.827624	1346	IGFBP4	Insulin-like growth factor-binding protein 4
388	X1347	0.00134319	0.0685424	0.984365	0.000694906	0.0343408	0.983855	-0.017565	0.0318709	0.581544	0.994947	0.998832	0.887679	1347	IGFBP6	Insulin-like growth factor-binding protein 6
389	X1348	0.0626345	0.106717	0.557258	0.0403357	0.0295045	0.171593	0.0821213	0.0488541	0.0927727	0.875292	0.820817	0.537418	1348	IGFBP7	Insulin-like growth factor-binding protein 7
390	X1349	0.0347276	0.0563258	0.537532	0.0485152	0.0434173	0.263815	0.0229982	0.0327484	0.482512	0.866326	0.902337	0.837766	1349	IGFBPL1	Insulin-like growth factor-binding protein-like 1
391	X135	-0.667885	0.329009	0.0423577	0.035474	0.083252	0.670032	-0.101456	0.0669884	0.12989	0.444843	0.995984	0.624243	135	ANXA4	Annexin A4
392	X1350	0.0528088	0.123759	0.669592	-0.164155	0.0666081	0.0137211	-0.0461015	0.0646704	0.475927	0.90562	0.348634	0.835922	1350	IGFL4	Insulin growth factor-like family member 4
393	X1351	0.114322	0.182205	0.530373	0.159121	0.0769011	0.0385302	0.0958311	0.0759855	0.207245	0.861305	0.521228	0.710267	1351	IGHMBP2	DNA-binding protein SMUBP-2
394	X1352	-0.0143521	0.0575632	0.803108	0.0284104	0.0307253	0.355144	0.0206789	0.0256823	0.420716	0.946461	0.920511	0.820078	1352	IGLC2	Immunoglobulin lambda constant 2
395	X1353	-0.143286	0.137401	0.297025	0.0236432	0.0910731	0.795167	-0.0394621	0.0751741	0.599623	0.728543	0.995984	0.889986	1353	IGLON5	IgLON family member 5
396	X1354	-0.139581	0.103231	0.176334	-0.0239493	0.0433273	0.580432	-0.0179156	0.0428572	0.675925	0.627832	0.988197	0.903664	1354	IGSF21	Immunoglobulin superfamily member 21
397	X1355	0.26134	0.103734	0.011758	0.06891	0.0518032	0.183444	0.117127	0.0502862	0.0198477	0.298843	0.836229	0.291675	1355	IGSF3	Immunoglobulin superfamily member 3
398	X1356	0.018558	0.0584974	0.751058	0.041156	0.036512	0.259662	0.0279865	0.0324152	0.387931	0.937798	0.896082	0.805067	1356	IGSF8	Immunoglobulin superfamily member 8
399	X1357	0.814969	0.255206	0.00140616	0.17357	0.130829	0.184608	0.342768	0.110109	0.0018521	0.141395	0.837615	0.0730213	1357	IGSF9	Protein turtle homolog A
400	X1358	-0.225127	0.143679	0.117143	0.0262481	0.100079	0.793111	-0.0781467	0.0824582	0.343275	0.583388	0.995984	0.79042	1358	IKBKG	NF-kappa-B essential modulator
401	X1359	0.220917	0.297498	0.457735	-0.158448	0.104641	0.129975	0.0126422	0.146398	0.931184	0.825228	0.770722	0.980086	1359	IKZF2	Zinc finger protein Helios
402	X136	-0.123256	0.0763402	0.106405	0.0058544	0.0465429	0.899902	-0.0662616	0.0430832	0.124051	0.579576	0.995984	0.611028	136	ANXA5	Annexin A5
403	X1360	-0.164186	0.146329	0.261848	0.0418589	0.069351	0.546122	-0.0466452	0.0688827	0.498299	0.706978	0.987265	0.845978	1360	IL10	Interleukin-10
404	X1361	0.131596	0.151476	0.384979	-0.0978627	0.0544828	0.0724608	-0.0219688	0.0526199	0.676314	0.784053	0.661657	0.903664	1361	IL10RA	Interleukin-10 receptor subunit alpha
405	X1362	0.0383267	0.0520224	0.461284	0.0383629	0.0307943	0.212844	0.0505861	0.0278359	0.0691718	0.82531	0.866364	0.481238	1362	IL10RB	Interleukin-10 receptor subunit beta
406	X1363	-0.146686	0.124547	0.238894	-0.0329871	0.0662912	0.61876	-0.0464207	0.059647	0.436417	0.69511	0.995604	0.827624	1363	IL11	Interleukin-11
407	X1364	0.227682	0.117469	0.0525947	0.184637	0.0773049	0.0169205	0.17265	0.0674076	0.0104285	0.468695	0.386868	0.214593	1364	IL12A_IL12B	Interleukin-12
408	X1365	0.181437	0.115165	0.115154	0.101498	0.0533443	0.0570795	0.1135	0.0510884	0.0263077	0.583388	0.624668	0.331248	1365	IL12B	Interleukin-12 subunit beta
409	X1366	0.139969	0.0736983	0.0575366	0.117184	0.0719643	0.103449	0.110509	0.0487814	0.023489	0.477587	0.741117	0.311976	1366	IL12RB1	Interleukin-12 receptor subunit beta-1
410	X1367	-0.0958518	0.0867938	0.269436	0.011053	0.0429254	0.796797	-0.0260018	0.0358334	0.468064	0.706978	0.995984	0.834757	1367	IL12RB2	Interleukin-12 receptor subunit beta-2
411	X1368	0.181483	0.187037	0.331896	0.238639	0.168495	0.156689	0.201794	0.114003	0.076714	0.750403	0.807753	0.491575	1368	IL13	Interleukin-13
412	X1369	0.00522959	0.0605678	0.931194	0.0511552	0.0278853	0.0665825	0.0400838	0.0260564	0.123963	0.98507	0.661309	0.611028	1369	IL13RA1	Interleukin-13 receptor subunit alpha-1
413	X137	-0.0422236	0.0922539	0.647176	0.0112308	0.0716702	0.875481	-4.59776e-05	0.0576121	0.999363	0.899593	0.995984	0.999705	137	AOC1	Amiloride-sensitive amine oxidase [copper-containing]
414	X1370	0.0174482	0.0601328	0.771693	-0.0693936	0.0460405	0.131752	-0.0357562	0.0331858	0.281276	0.940527	0.775817	0.752716	1370	IL13RA2	Interleukin-13 receptor subunit alpha-2
415	X1371	0.0549829	0.125908	0.662335	0.00733601	0.0368445	0.842179	-0.000443259	0.0389578	0.990922	0.903477	0.995984	0.996875	1371	IL15	Interleukin-15
416	X1372	-0.0241033	0.0858833	0.778978	0.0284616	0.0570055	0.617583	0.0160054	0.0452121	0.723334	0.94056	0.994805	0.920585	1372	IL15RA	Interleukin-15 receptor subunit alpha
417	X1373	0.00237727	0.0602717	0.968538	0.000271987	0.0449608	0.995173	-0.0166561	0.0463851	0.719532	0.99238	0.99964	0.919982	1373	IL16	Pro-interleukin-16
418	X1374	0.0856371	0.103947	0.410024	0.0933125	0.0918288	0.309554	0.093075	0.0645569	0.149372	0.798365	0.918953	0.651752	1374	IL17A	Interleukin-17A
419	X1375	0.111781	0.121223	0.35647	-0.0652628	0.0831	0.432246	-0.0579646	0.0720748	0.421265	0.773273	0.9527	0.820078	1375	IL17C	Interleukin-17C
420	X1376	0.0902585	0.0695559	0.194411	0.0192653	0.0871332	0.825013	0.0366823	0.0602409	0.542573	0.657655	0.995984	0.866519	1376	IL17D	Interleukin-17D
421	X1377	0.0305831	0.192891	0.874023	-0.212671	0.0839046	0.0112551	-0.0488618	0.0902184	0.588098	0.966146	0.325618	0.888354	1377	IL17F	Interleukin-17F
422	X1378	-0.088216	0.0797418	0.268609	0.0426275	0.0603455	0.479945	-0.0132372	0.0561293	0.813561	0.706978	0.971401	0.937483	1378	IL17RA	Interleukin-17 receptor A
423	X1379	0.018298	0.164851	0.911618	-0.0640043	0.0579982	0.269786	0.0342619	0.0726079	0.637015	0.978519	0.912401	0.903664	1379	IL17RB	Interleukin-17 receptor B
424	X138	0.0034657	0.0512419	0.946077	0.0232602	0.0457918	0.611485	0.00899604	0.0360367	0.802869	0.987558	0.99131	0.936953	138	AOC3	Membrane primary amine oxidase
425	X1380	0.0819839	0.077737	0.291594	0.0976005	0.0511596	0.0564214	0.0735698	0.0445395	0.0985774	0.72433	0.619787	0.556068	1380	IL18	Interleukin-18
426	X1381	0.0234633	0.0771446	0.761016	0.0822236	0.0384316	0.0323971	0.0455831	0.033303	0.171082	0.938649	0.48053	0.674096	1381	IL18BP	Interleukin-18-binding protein
427	X1382	0.251858	0.0914904	0.00590807	0.109207	0.0713802	0.126031	0.120802	0.0575885	0.0359338	0.245913	0.767446	0.361986	1382	IL18R1	Interleukin-18 receptor 1
428	X1383	0.151762	0.3805	0.690005	-0.0766761	0.222725	0.730648	0.0573291	0.196708	0.770713	0.91156	0.995984	0.932515	1383	IL18RAP	Interleukin-18 receptor accessory protein
429	X1384	-0.0685219	0.15957	0.66762	-0.0241957	0.0819647	0.767843	-0.0635295	0.0756993	0.401338	0.90562	0.995984	0.814621	1384	IL19	Interleukin-19
430	X1385	0.2892	0.224777	0.19823	-0.0759042	0.0509557	0.136327	0.131064	0.102811	0.202377	0.661522	0.784146	0.710267	1385	IL1A	Interleukin-1 alpha
431	X1386	-0.0190682	0.103919	0.854413	-0.0265205	0.077584	0.73248	-0.0424619	0.0674254	0.528851	0.96161	0.995984	0.861563	1386	IL1B	Interleukin-1 beta
432	X1387	-0.0345035	0.0528411	0.513778	0.0330022	0.022307	0.139019	0.0034686	0.0231058	0.880671	0.850742	0.79199	0.962261	1387	IL1R1	Interleukin-1 receptor type 1
433	X1388	0.0381317	0.0366097	0.29761	-0.0492688	0.0355622	0.165922	-0.0179585	0.0251933	0.475954	0.728543	0.810078	0.835922	1388	IL1R2	Interleukin-1 receptor type 2
434	X1389	-0.283229	0.105297	0.00714955	-0.139589	0.0464815	0.00267229	-0.187265	0.0521271	0.000327571	0.264363	0.181592	0.0265878	1389	IL1RAP	Interleukin-1 receptor accessory protein
435	X139	-0.194908	0.16855	0.247526	-0.124072	0.134583	0.356579	-0.135201	0.0964018	0.160773	0.700842	0.920511	0.668028	139	AP1G2	AP-1 complex subunit gamma-like 2
436	X1390	-0.247498	0.0928578	0.00769082	0.0330984	0.0507639	0.514397	-0.0804891	0.0519897	0.12158	0.265099	0.976652	0.606241	1390	IL1RL1	Interleukin-1 receptor-like 1
437	X1391	0.259514	0.083079	0.00178592	0.0638586	0.0413199	0.122233	0.145293	0.046768	0.00189209	0.155429	0.763174	0.0730213	1391	IL1RL2	Interleukin-1 receptor-like 2
438	X1392	0.175321	0.112345	0.118629	0.169746	0.0791416	0.0319657	0.167665	0.0645417	0.00938286	0.583388	0.476927	0.206141	1392	IL1RN	Interleukin-1 receptor antagonist protein
439	X1393	0.0104479	0.112464	0.925983	0.0327532	0.0422912	0.438654	0.0254428	0.034966	0.466833	0.983615	0.95708	0.834757	1393	IL2	Interleukin-2
440	X1394	0.13837	0.146409	0.344613	0.0695206	0.126905	0.58382	0.105906	0.115471	0.359058	0.760529	0.988455	0.793307	1394	IL20	Interleukin-20
441	X1395	0.0224835	0.108311	0.835554	0.0090982	0.0702852	0.897004	-0.00503138	0.0559764	0.928379	0.955832	0.995984	0.97897	1395	IL20RA	Interleukin-20 receptor subunit alpha
442	X1396	-0.118165	0.0865376	0.172102	0.0123229	0.0537569	0.818687	-0.044096	0.0479303	0.357571	0.626772	0.995984	0.793307	1396	IL20RB	Interleukin-20 receptor subunit beta
443	X1397	-0.00448008	0.069171	0.948359	0.044425	0.0643952	0.490269	0.0329957	0.0481698	0.493352	0.987558	0.971401	0.842786	1397	IL21R	Interleukin-21 receptor
444	X1398	0.211806	0.187984	0.259861	-0.228406	0.078298	0.00353261	-0.0704455	0.0687381	0.305439	0.706978	0.202398	0.760619	1398	IL22	Interleukin-22
445	X1399	-0.0465261	0.0837709	0.578623	-0.0168958	0.0494638	0.732667	-0.0196272	0.0444544	0.658841	0.881127	0.995984	0.903664	1399	IL22RA1	Interleukin-22 receptor subunit alpha-1
446	X14	0.348025	0.201469	0.0840893	0.10889	0.0658134	0.0980204	0.191037	0.0862709	0.0268019	0.544213	0.727539	0.331844	14	ACE2	Angiotensin-converting enzyme 2
447	X140	-0.212051	0.132452	0.109385	0.0417485	0.0636589	0.511943	-0.026052	0.0652364	0.689637	0.581163	0.975797	0.907614	140	AP2B1	AP-2 complex subunit beta
448	X1400	-0.00800574	0.140375	0.95452	-0.0298218	0.0924955	0.74714	-0.0907346	0.0821178	0.269189	0.989198	0.995984	0.74614	1400	IL24	Interleukin-24
449	X1401	0.0390145	0.0770402	0.612564	-0.0644298	0.0356842	0.0709875	-0.0212421	0.0393382	0.589207	0.890777	0.661309	0.888554	1401	IL25	Interleukin-25
450	X1402	0.0187701	0.0816224	0.818121	-0.0252395	0.041221	0.540341	-0.00827924	0.0367891	0.821943	0.955057	0.987265	0.941112	1402	IL2RA	Interleukin-2 receptor subunit alpha
451	X1403	0.102159	0.0607627	0.0927083	-0.00276155	0.0683694	0.967781	0.0560299	0.0495543	0.258191	0.555248	0.99653	0.745488	1403	IL2RB	Interleukin-2 receptor subunit beta
452	X1404	-0.036027	0.0610157	0.554886	0.0365655	0.0728273	0.615607	0.022707	0.0515925	0.659849	0.87471	0.993266	0.903664	1404	IL2RG	Cytokine receptor common subunit gamma
453	X1405	0.0410696	0.0819705	0.61635	0.0354269	0.0875885	0.685867	0.0281312	0.0615335	0.647549	0.891174	0.995984	0.903664	1405	IL3	Interleukin-3
454	X1406	-0.149942	0.119968	0.211356	-0.0269483	0.063676	0.672142	-0.0232947	0.082396	0.777394	0.668726	0.995984	0.934039	1406	IL31	Interleukin-31
455	X1407	-0.040346	0.0883184	0.647798	-0.0467851	0.05919	0.429281	-0.0294459	0.0458006	0.52028	0.899593	0.950273	0.859624	1407	IL31RA	Interleukin-31 receptor subunit alpha
456	X1408	-0.0588227	0.0655989	0.369877	-0.000909688	0.0481372	0.984923	-0.0297919	0.0388631	0.443329	0.780199	0.998832	0.829856	1408	IL32	Interleukin-32
457	X1409	0.174149	0.105903	0.100091	0.0222448	0.0568624	0.695646	0.0545393	0.0488756	0.264473	0.571494	0.995984	0.74614	1409	IL33	Interleukin-33
458	X141	-0.178714	0.158137	0.258425	-0.00539857	0.0848861	0.94929	-0.0439672	0.079233	0.578956	0.706978	0.995984	0.886212	141	AP3B1	AP-3 complex subunit beta-1
459	X1410	-0.0218626	0.108272	0.839977	0.00351168	0.045166	0.938026	-0.00223187	0.0506452	0.96485	0.955832	0.995984	0.993914	1410	IL34	Interleukin-34
460	X1411	0.147126	0.203059	0.468729	-0.0533272	0.0557292	0.338619	-0.0492007	0.0596745	0.409664	0.828058	0.919938	0.814621	1411	IL36A	Interleukin-36 alpha
461	X1412	-0.0925035	0.0963528	0.33703	0.213621	0.131246	0.1036	0.117007	0.0918993	0.202944	0.754542	0.741117	0.710267	1412	IL36G	Interleukin-36 gamma
462	X1413	-0.0396866	0.0633667	0.531118	0.0510567	0.0310857	0.100496	0.00839079	0.0326032	0.7969	0.861305	0.735966	0.935997	1413	IL3RA	Interleukin-3 receptor subunit alpha
463	X1414	-0.103525	0.331021	0.754475	0.0958893	0.12111	0.428504	0.0457746	0.160576	0.775595	0.937798	0.94999	0.934039	1414	IL4	Interleukin-4
464	X1415	0.169076	0.105065	0.107561	0.0555689	0.0408344	0.173566	0.0859159	0.0408828	0.0355959	0.579576	0.820817	0.36097	1415	IL4R	Interleukin-4 receptor subunit alpha
465	X1416	0.33896	0.479492	0.47962	-0.380135	0.173365	0.0283304	0.0924845	0.225161	0.681257	0.834829	0.44799	0.903664	1416	IL5	Interleukin-5
466	X1417	-0.0443301	0.134199	0.74115	0.0119888	0.061029	0.844262	0.0199632	0.063303	0.752489	0.933652	0.995984	0.928972	1417	IL5RA	Interleukin-5 receptor subunit alpha
467	X1418	0.099673	0.121676	0.412693	0.267649	0.145257	0.0653886	0.254512	0.123092	0.0386719	0.801671	0.661309	0.370836	1418	IL6	Interleukin-6
468	X1419	0.00672218	0.0893555	0.940032	0.0948881	0.061723	0.124214	0.056814	0.0542551	0.295024	0.9864	0.76514	0.759524	1419	IL6R	Interleukin-6 receptor subunit alpha
469	X142	-0.124036	0.103355	0.230103	-0.0436202	0.0591323	0.460715	-0.0224199	0.0562253	0.690077	0.68839	0.965888	0.907614	142	AP3S2	AP-3 complex subunit sigma-2
470	X1420	-0.00526746	0.0526813	0.920354	0.0243825	0.023229	0.293874	-0.00394943	0.0274441	0.885573	0.980437	0.917464	0.964591	1420	IL6ST	Interleukin-6 receptor subunit beta
471	X1421	-0.171127	0.131645	0.19363	0.0186829	0.07189	0.794955	-0.0376184	0.0630532	0.550766	0.657273	0.995984	0.869912	1421	IL7	Interleukin-7
472	X1422	-0.0561641	0.118311	0.63499	-0.0774483	0.061232	0.205931	-0.0844342	0.0603236	0.161607	0.895804	0.862053	0.668028	1422	IL7R	Interleukin-7 receptor subunit alpha
473	X1423	-0.0352391	0.0466434	0.449949	-0.0462078	0.0947741	0.625863	-0.0269709	0.0594389	0.650003	0.821	0.995984	0.903664	1423	IL9	Interleukin-9
474	X1424	-0.189496	0.131204	0.148658	-0.0320318	0.0572841	0.576043	-0.0930674	0.0552807	0.0922699	0.601497	0.988197	0.537077	1424	ILKAP	Integrin-linked kinase-associated serine/threonine phosphatase 2C
475	X1425	0.0484418	0.12119	0.689363	-0.0539052	0.0563619	0.338865	-0.0328984	0.0514599	0.522627	0.911534	0.919938	0.859862	1425	IMMT	MICOS complex subunit MIC60
476	X1426	-0.306134	0.0881856	0.000517614	0.0972771	0.0713296	0.17264	-0.10636	0.0615317	0.0838911	0.0874463	0.820817	0.522665	1426	IMPA1	Inositol monophosphatase 1
477	X1427	-0.138824	0.138241	0.315276	-0.00723182	0.0745715	0.922744	-0.0112648	0.0622956	0.856502	0.736157	0.995984	0.951235	1427	IMPACT	Protein IMPACT
478	X1428	0.0617771	0.0654864	0.345499	-0.0184246	0.0501804	0.713494	-0.00390565	0.0379416	0.918012	0.760529	0.995984	0.975683	1428	IMPG1	Interphotoreceptor matrix proteoglycan 1
479	X1429	-0.2409	0.127439	0.058715	-0.0800537	0.0477637	0.0937312	-0.139196	0.0465729	0.00280095	0.480533	0.716489	0.0974332	1429	ING1	Inhibitor of growth protein 1
480	X143	0.0631431	0.0882235	0.474166	-0.0236848	0.0605171	0.695522	0.0219607	0.0516656	0.670796	0.83004	0.995984	0.903664	143	APBB1IP	Amyloid beta A4 precursor protein-binding family B member 1-interacting protein
481	X1430	-0.113053	0.0913887	0.216065	0.0415532	0.140712	0.76776	-0.0100127	0.0868347	0.908201	0.673219	0.995984	0.972431	1430	INHBB	Inhibin beta B chain
482	X1431	0.185409	0.0721352	0.0101609	0.164506	0.0496308	0.000917758	0.15261	0.0451328	0.000721302	0.28723	0.120567	0.0405316	1431	INHBC	Inhibin beta C chain
483	X1432	-0.19766	0.103514	0.0561969	-0.0025207	0.0645505	0.968851	-0.0461249	0.0578159	0.424993	0.475615	0.99653	0.821316	1432	INPP1	Inositol polyphosphate 1-phosphatase
484	X1433	-0.238797	0.113987	0.036176	-0.0322121	0.07326	0.660157	-0.0943959	0.0642918	0.142038	0.422828	0.995984	0.64247	1433	INPP5D	Phosphatidylinositol 3,4,5-trisphosphate 5-phosphatase 1
485	X1434	-0.0284356	0.0559491	0.611284	-0.0354668	0.0513785	0.490003	-0.012778	0.0376597	0.734381	0.890263	0.971401	0.923833	1434	INPP5J	Phosphatidylinositol 4,5-bisphosphate 5-phosphatase A
486	X1435	-0.326099	0.175739	0.0635119	0.0507589	0.119884	0.672002	-0.0910873	0.0984634	0.35492	0.497019	0.995984	0.793307	1435	INPPL1	Phosphatidylinositol 3,4,5-trisphosphate 5-phosphatase 2
487	X1436	-0.0486542	0.18031	0.787286	0.0327862	0.0889487	0.712428	-0.0510824	0.0979027	0.601832	0.940722	0.995984	0.891761	1436	INSL3	Insulin-like 3
488	X1437	-0.194602	0.061217	0.00147839	-0.0275748	0.0535867	0.606845	-0.107159	0.0382987	0.00514219	0.141531	0.99131	0.145586	1437	INSL4	Early placenta insulin-like peptide
489	X1438	-0.248977	0.243982	0.307503	-0.0884281	0.110732	0.424537	-0.121658	0.103267	0.238761	0.730865	0.947667	0.730967	1438	INSL5	Insulin-like peptide INSL5
490	X1439	0.0572514	0.0414602	0.167317	0.0434901	0.0289284	0.132743	0.0416589	0.0232975	0.0737546	0.626772	0.77599	0.484294	1439	INSR	Insulin receptor
491	X144	0.161169	0.0651494	0.013367	0.126688	0.0515473	0.0139832	0.146368	0.0405847	0.000310371	0.30868	0.349652	0.0259116	144	APCS	Serum amyloid P-component
492	X1440	-0.2693	0.179263	0.13303	0.161037	0.119878	0.17916	-0.0934098	0.116127	0.421179	0.594558	0.828026	0.820078	1440	IPCEF1	Interactor protein for cytohesin exchange factors 1
493	X1441	-0.0481775	0.0826594	0.559999	0.00411174	0.0540617	0.939374	-0.0302152	0.0430553	0.482819	0.876832	0.995984	0.837766	1441	IQGAP2	Ras GTPase-activating-like protein IQGAP2
494	X1442	-0.0573839	0.196719	0.770512	0.0100643	0.150115	0.946547	-0.0505911	0.119263	0.671422	0.940527	0.995984	0.903664	1442	IRAG2	Inositol 1,4,5-triphosphate receptor associated 2
495	X1443	-0.145328	0.110941	0.190211	0.0187773	0.0773922	0.808296	-0.0431631	0.0702203	0.538765	0.650362	0.995984	0.865003	1443	IRAK1	Interleukin-1 receptor-associated kinase 1
496	X1444	-0.258319	0.180517	0.152431	0.0433903	0.108694	0.689748	-0.12198	0.110881	0.271291	0.609347	0.995984	0.747841	1444	IRAK4	Interleukin-1 receptor-associated kinase 4
497	X1445	0.0618731	0.0877848	0.480918	-0.00605875	0.0603315	0.920008	-0.00405165	0.0530955	0.939173	0.834829	0.995984	0.983607	1445	ISLR2	Immunoglobulin superfamily containing leucine-rich repeat protein 2
498	X1446	0.229011	0.0838122	0.00628695	0.0827295	0.071769	0.249026	0.103634	0.060273	0.0855381	0.247027	0.889114	0.529697	1446	ISM1	Isthmin-1
499	X1447	-0.0643479	0.0722435	0.373085	0.0394491	0.0672724	0.557602	-0.000898482	0.0468765	0.984708	0.780251	0.988197	0.996875	1447	ISM2	Isthmin-2
500	X1448	-0.243696	0.269345	0.365587	-0.0342877	0.128961	0.790335	0.037578	0.123719	0.761329	0.778906	0.995984	0.92998	1448	IST1	IST1 homolog
501	X1449	-0.0147663	0.118966	0.901219	-0.0888573	0.0632956	0.160365	-0.0649686	0.0638709	0.309065	0.975612	0.807753	0.762099	1449	ITGA11	Integrin alpha-11
502	X145	-0.0684567	0.132025	0.6041	-0.0643086	0.0645622	0.319215	-0.0314846	0.0669455	0.638139	0.88782	0.918953	0.903664	145	APEX1	DNA-(apurinic or apyrimidinic site) endonuclease
503	X1450	-0.105319	0.0664808	0.113146	-0.0713612	0.0676273	0.291328	-0.0746763	0.0398423	0.0608897	0.583388	0.916842	0.453877	1450	ITGA2	Integrin alpha-2
504	X1451	0.0143631	0.057851	0.80392	0.100065	0.0482227	0.03798	0.0779823	0.038144	0.0409119	0.94703	0.517742	0.384387	1451	ITGA5	Integrin alpha-5
505	X1452	-0.159502	0.106035	0.13252	0.089733	0.0730365	0.21922	0.021821	0.0614414	0.722476	0.594558	0.874059	0.920585	1452	ITGA6	Integrin alpha-6
506	X1453	0.0696666	0.115676	0.547002	0.0428017	0.0513526	0.404571	0.0433381	0.0524017	0.408217	0.872499	0.935345	0.814621	1453	ITGAL	Integrin alpha-L
507	X1454	-0.133337	0.0448054	0.00292121	-0.106905	0.0380904	0.00500651	-0.127985	0.0313392	4.42924e-05	0.204627	0.225062	0.0107852	1454	ITGAM	Integrin alpha-M
508	X1455	-0.0849987	0.0295243	0.00399012	-0.0858622	0.0392563	0.0287264	-0.0829602	0.0261762	0.0015281	0.218628	0.44799	0.0677697	1455	ITGAV	Integrin alpha-V
509	X1456	0.20742	0.133612	0.120565	-0.0677953	0.103736	0.513412	0.00593975	0.0854469	0.944581	0.583388	0.976652	0.986089	1456	ITGAX	Integrin alpha-X
510	X1457	0.0569952	0.0756717	0.451335	-0.00255562	0.0239583	0.915051	-0.00503257	0.0262248	0.84782	0.823007	0.995984	0.94663	1457	ITGB1	Integrin beta-1
511	X1458	0.183825	0.149397	0.218528	0.0308634	0.0405062	0.446095	0.038032	0.0509084	0.455023	0.673219	0.95708	0.831506	1458	ITGB1BP1	Integrin beta-1-binding protein 1
512	X1459	-0.470711	0.198517	0.0177332	0.0110567	0.139341	0.936754	-0.13643	0.117292	0.244761	0.328023	0.995984	0.730967	1459	ITGB1BP2	Integrin beta-1-binding protein 2
513	X146	-0.011653	0.106515	0.912884	0.0191894	0.0531892	0.718267	0.0275142	0.0552057	0.618206	0.978519	0.995984	0.900049	146	APLP1	Amyloid-like protein 1
514	X1460	-0.0836367	0.0440215	0.0574454	-0.0308275	0.0330463	0.350893	-0.0512425	0.0267505	0.05542	0.477587	0.920511	0.438046	1460	ITGB2	Integrin beta-2
515	X1461	-0.0856314	0.110373	0.437844	-0.0435313	0.0460426	0.344426	-0.0826105	0.0444049	0.0628305	0.817816	0.919938	0.458977	1461	ITGB5	Integrin beta-5
516	X1462	-0.0343666	0.0652393	0.598349	-0.082319	0.0450416	0.0676066	-0.0546205	0.0285356	0.055605	0.887263	0.661309	0.438046	1462	ITGB6	Integrin beta-6
517	X1463	-0.0352842	0.068766	0.607877	0.0071123	0.0583877	0.903048	-0.0109321	0.0456872	0.810888	0.888183	0.995984	0.937483	1463	ITGB7	Integrin beta-7
518	X1464	0.125759	0.156636	0.422047	-0.0436959	0.0638468	0.493732	-0.0366607	0.0524234	0.484353	0.807591	0.971916	0.838932	1464	ITGBL1	Integrin beta-like protein 1
519	X1465	0.0121858	0.0407402	0.764857	0.00555046	0.026442	0.833737	0.00543425	0.0208092	0.79398	0.938747	0.995984	0.935997	1465	ITIH1	Inter-alpha-trypsin inhibitor heavy chain H1
520	X1466	-0.135014	0.122525	0.270494	0.0786262	0.0487233	0.106586	0.0190159	0.0608298	0.754578	0.706978	0.745082	0.929147	1466	ITIH3	Inter-alpha-trypsin inhibitor heavy chain H3
521	X1467	0.0652861	0.0477011	0.171109	0.064063	0.0422542	0.129486	0.0780387	0.0347609	0.0247673	0.626772	0.770722	0.324552	1467	ITIH4	Inter-alpha-trypsin inhibitor heavy chain H4
522	X1468	0.251109	0.218277	0.249975	-0.0147091	0.0481262	0.759882	0.0405858	0.0522073	0.436924	0.70385	0.995984	0.827624	1468	ITIH5	Inter-alpha-trypsin inhibitor heavy chain H5
523	X1469	-0.174262	0.14082	0.215908	0.069023	0.106716	0.517766	0.00392629	0.0938446	0.966628	0.673219	0.977334	0.993914	1469	ITM2A	Integral membrane protein 2A
524	X147	-0.0786651	0.0385648	0.0413684	-0.0240345	0.0361791	0.506485	-0.044303	0.0323971	0.171469	0.439455	0.975575	0.674096	147	APOA1	Apolipoprotein A-I
525	X1470	-0.0706756	0.190228	0.710243	0.140686	0.0921701	0.126916	0.0047315	0.0707605	0.946688	0.921205	0.767446	0.986527	1470	ITPA	Inosine triphosphate pyrophosphatase
526	X1471	-0.133735	0.10756	0.21374	-0.118472	0.0949318	0.21204	-0.101652	0.0655488	0.120955	0.670886	0.866364	0.604153	1471	ITPR1	Inositol 1,4,5-trisphosphate receptor type 1
527	X1472	-0.11631	0.0937561	0.214769	-0.0603522	0.0888179	0.496818	-0.0294937	0.0671357	0.660433	0.672645	0.971916	0.903664	1472	ITPRIP	Inositol 1,4,5-trisphosphate receptor-interacting protein
528	X1473	-0.227479	0.158834	0.152094	0.0828469	0.0660451	0.209697	-0.043212	0.0749613	0.564306	0.609347	0.866364	0.87661	1473	IVD	Isovaleryl-CoA dehydrogenase, mitochondrial
529	X1474	0.0219859	0.0833298	0.791902	-0.0293613	0.0471782	0.533712	0.0242402	0.0494329	0.623875	0.944102	0.98646	0.901296	1474	IZUMO1	Izumo sperm-egg fusion protein 1
530	X1475	-0.0750222	0.0504959	0.137356	-0.0350836	0.0484192	0.46871	-0.0614509	0.0373549	0.0999583	0.599524	0.968579	0.559448	1475	JAM2	Junctional adhesion molecule B
531	X1476	-0.173284	0.077595	0.0255364	0.00585798	0.0524874	0.911135	-0.0768967	0.0473247	0.104189	0.371215	0.995984	0.570115	1476	JAM3	Junctional adhesion molecule C
532	X1477	0.0539389	0.126423	0.669632	-0.0982846	0.0732483	0.179661	-0.0618669	0.0673244	0.358129	0.90562	0.828026	0.793307	1477	JCHAIN	Immunoglobulin J chain
533	X1478	0.0196671	0.184855	0.915271	0.136756	0.118741	0.249438	0.0419209	0.113876	0.712779	0.979283	0.889114	0.918298	1478	JMJD1C	Probable JmjC domain-containing histone demethylation protein 2C
534	X1479	-0.27046	0.187377	0.148908	0.00510782	0.110647	0.96318	-0.0707861	0.0958302	0.460112	0.601497	0.99653	0.834543	1479	JPT2	Jupiter microtubule associated homolog 2
535	X148	-0.131673	0.170162	0.439044	0.0344189	0.0870458	0.69254	-0.0852072	0.0856664	0.319912	0.817816	0.995984	0.770487	148	APOA2	Apolipoprotein A-II
536	X1480	0.200429	0.147584	0.174443	0.0528827	0.0804921	0.511186	0.130187	0.0770107	0.0909312	0.626772	0.975797	0.536118	1480	JUN	Transcription factor AP-1
537	X1481	0.150153	0.107932	0.164172	-0.0832986	0.102104	0.414604	-0.0164566	0.065147	0.800571	0.625335	0.938399	0.936457	1481	KAZALD1	Kazal-type serine protease inhibitor domain-containing protein 1
538	X1482	NA	NA	NA	-0.0735225	0.142295	0.605371	-0.124463	0.102366	0.224036	NA	0.99131	0.726786	1482	KAZN	Kazrin
539	X1483	-0.0410296	0.125939	0.744584	-0.00190344	0.0503347	0.969835	-0.0248036	0.0489135	0.612091	0.93571	0.99653	0.896182	1483	KCNC4	Potassium voltage-gated channel subfamily C member 4
540	X1484	0.302643	0.403597	0.453336	-0.0251781	0.0954128	0.791868	0.0287491	0.106058	0.786337	0.824509	0.995984	0.935997	1484	KCNH2	Potassium voltage-gated channel subfamily H member 2
541	X1485	0.0969833	0.131439	0.460599	0.0876359	0.0842522	0.298265	0.102592	0.0705884	0.146116	0.825228	0.917464	0.647656	1485	KCNIP4	Kv channel-interacting protein 4
542	X1486	-0.0695422	0.0647435	0.282769	0.0064947	0.0428674	0.879576	-0.00869318	0.0381977	0.81997	0.716836	0.995984	0.939784	1486	KCTD5	BTB/POZ domain-containing protein KCTD5
543	X1487	0.0834818	0.310081	0.787756	-0.0983073	0.113821	0.387753	0.0174094	0.143099	0.903168	0.940722	0.92737	0.969529	1487	KDM3A	Lysine-specific demethylase 3A
544	X1488	0.0435742	0.0490862	0.374698	0.0562894	0.032704	0.0852184	0.0490042	0.0271996	0.0716001	0.780555	0.687985	0.483451	1488	KDR	Vascular endothelial growth factor receptor 2
545	X1489	0.0189713	0.105591	0.857414	-0.0482068	0.0627548	0.442382	-0.0502483	0.0490733	0.305861	0.961744	0.95708	0.760619	1489	KEL	Kell blood group glycoprotein
546	X149	-0.0406493	0.0442972	0.358802	-0.00496356	0.0481163	0.917838	-0.016799	0.0324126	0.604258	0.773273	0.995984	0.892578	149	APOA4	Apolipoprotein A-IV
547	X1490	0.0635659	0.106904	0.552107	0.0938068	0.0814364	0.249361	0.0464797	0.0610976	0.44681	0.87471	0.889114	0.831	1490	KHDC3L	KH domain-containing protein 3
548	X1491	0.107474	0.142027	0.449221	0.210932	0.0891966	0.0180397	0.156075	0.0736053	0.0339691	0.821	0.393834	0.35964	1491	KHK	Ketohexokinase
549	X1492	0.00110614	0.0614746	0.985644	0.0514621	0.0404683	0.203493	0.0414447	0.0319462	0.194519	0.994947	0.860682	0.698261	1492	KIAA0319	Dyslexia-associated protein KIAA0319
550	X1493	-0.148353	0.152228	0.329785	0.0434137	0.0661802	0.511829	-0.0180069	0.073036	0.805258	0.750403	0.975797	0.936953	1493	KIAA1549	UPF0606 protein KIAA1549
551	X1494	-0.0212984	0.0503843	0.672501	0.0593579	0.0818201	0.468165	0.0534815	0.0767927	0.486153	0.90562	0.968138	0.839563	1494	KIAA1549L	UPF0606 protein KIAA1549L
552	X1495	0.13083	0.117092	0.263854	0.104438	0.0904497	0.248234	0.0893675	0.0690031	0.195278	0.706978	0.889114	0.699963	1495	KIAA2013	Uncharacterized protein KIAA2013
553	X1496	-0.00933763	0.0668265	0.888874	0.0202838	0.0329368	0.537999	0.0205136	0.0304432	0.500419	0.971033	0.987061	0.84811	1496	KIF1C	Kinesin-like protein KIF1C
554	X1497	-0.0506406	0.1431	0.723428	-0.0843907	0.0945395	0.372044	-0.0436436	0.083119	0.599532	0.928367	0.925746	0.889986	1497	KIF20B	Kinesin-like protein KIF20B
555	X1498	-0.189686	0.261842	0.468801	0.0275803	0.215399	0.898115	-0.104663	0.146919	0.476226	0.828058	0.995984	0.835922	1498	KIF22	Kinesin-like protein KIF22
556	X1499	-0.0978702	0.14243	0.491992	0.0475288	0.103412	0.6458	-0.0728302	0.0833359	0.382153	0.841072	0.995984	0.803751	1499	KIFBP	KIF-binding protein
557	X15	-0.0557165	0.0730087	0.445374	-0.128023	0.050734	0.0116223	-0.109267	0.0486717	0.0247691	0.819503	0.328257	0.324552	15	ACHE	Acetylcholinesterase
558	X150	-0.0574767	0.0494992	0.245576	-0.0150589	0.0249928	0.546823	-0.0268076	0.0261075	0.304508	0.698256	0.987265	0.760619	150	APOB	Apolipoprotein B-100
559	X1500	-0.317139	0.175076	0.0700729	0.121487	0.127944	0.34235	-0.0559568	0.108738	0.606832	0.513356	0.919938	0.893282	1500	KIR2DL2	Killer cell immunoglobulin-like receptor 2DL2
560	X1501	-0.236825	0.130365	0.0692734	0.24377	0.12631	0.0536145	0.0569541	0.103539	0.582267	0.513356	0.615562	0.887679	1501	KIR2DL3	Killer cell immunoglobulin-like receptor 2DL3
561	X1502	-0.259532	0.501188	0.604575	0.27563	0.387102	0.476444	0.0770995	0.27133	0.776292	0.88782	0.9701	0.934039	1502	KIR2DS4	Killer cell immunoglobulin-like receptor 2DS4
562	X1503	-0.00320095	0.326741	0.992184	0.0690025	0.152803	0.651572	-0.0630621	0.135748	0.642251	0.996694	0.995984	0.903664	1503	KIR3DL1	Killer cell immunoglobulin-like receptor 3DL1
563	X1504	0.102327	0.182519	0.575044	0.117167	0.104791	0.263524	0.0715484	0.0941444	0.447263	0.879138	0.902337	0.831	1504	KIR3DL2	Killer cell immunoglobulin-like receptor 3DL2
564	X1505	-0.0422104	0.0733926	0.565202	0.04115	0.0870567	0.636441	0.0322784	0.0763001	0.672263	0.877594	0.995984	0.903664	1505	KIRREL1	Kin of IRRE-like protein 1
565	X1506	-0.00190048	0.0898013	0.983115	-0.00659756	0.0498523	0.894714	-0.0265364	0.0426181	0.533511	0.994947	0.995984	0.864385	1506	KIRREL2	Kin of IRRE-like protein 2
566	X1507	0.0577145	0.051553	0.26292	-0.0107095	0.0385024	0.780896	0.0272312	0.0302792	0.368473	0.706978	0.995984	0.798081	1507	KIT	Mast/stem cell growth factor receptor Kit
567	X1508	-0.0415758	0.0988675	0.674105	0.0465139	0.0388753	0.231506	0.000758505	0.0465783	0.987007	0.90562	0.881044	0.996875	1508	KITLG	Kit ligand
568	X1509	-0.272604	0.182663	0.135597	-0.00187527	0.100369	0.985093	-0.110311	0.098881	0.264594	0.594558	0.998832	0.74614	1509	KLB	Beta-klotho
569	X151	0.062574	0.0921758	0.497229	0.048546	0.0477966	0.309782	0.0196393	0.0437199	0.653283	0.844471	0.918953	0.903664	151	APOBR	Apolipoprotein B receptor
570	X1510	-0.110961	0.100477	0.269445	-0.0746972	0.0531209	0.159672	-0.0605736	0.0443271	0.171778	0.706978	0.807753	0.674096	1510	KLF4	Krueppel-like factor 4
571	X1511	-0.00749457	0.140227	0.957376	-0.0671319	0.0838385	0.423289	-0.0449732	0.0599635	0.453249	0.990128	0.947667	0.831	1511	KLHL41	Kelch-like protein 41
572	X1512	0.461801	0.369117	0.2109	-0.123894	0.181028	0.493728	-0.000832644	0.168225	0.996051	0.668726	0.971916	0.999221	1512	KLK1	Kallikrein-1
573	X1513	0.124866	0.101566	0.218918	-0.0821435	0.0987645	0.405572	0.0109447	0.0530429	0.836528	0.673219	0.935345	0.944716	1513	KLK10	Kallikrein-10
574	X1514	0.066187	0.0577101	0.251429	-0.028963	0.0385298	0.452229	0.017262	0.0340506	0.612188	0.705224	0.961082	0.896182	1514	KLK11	Kallikrein-11
575	X1515	0.0989785	0.292643	0.735196	0.18896	0.181092	0.296742	0.181361	0.153585	0.237663	0.932633	0.917464	0.730967	1515	KLK12	Kallikrein-12
576	X1516	0.0150829	0.096706	0.876059	0.0512925	0.0444336	0.248352	0.0509106	0.0417999	0.223239	0.966146	0.889114	0.726786	1516	KLK13	Kallikrein-13
577	X1517	-0.105181	0.112574	0.350134	0.00371569	0.0658346	0.954992	-0.0358615	0.0558877	0.521087	0.764562	0.99653	0.859624	1517	KLK14	Kallikrein-14
578	X1518	-0.0545974	0.185456	0.768456	0.00887794	0.0665519	0.893878	-0.0288187	0.0878627	0.742914	0.940187	0.995984	0.926161	1518	KLK15	Kallikrein-15
579	X1519	-0.319402	0.235011	0.174118	0.0989115	0.0679854	0.145699	-0.177195	0.106378	0.0957731	0.626772	0.797251	0.545515	1519	KLK3	Prostate-specific antigen
580	X152	-0.0182622	0.113359	0.872014	-0.0287551	0.0538786	0.593548	-0.00148807	0.0391907	0.969712	0.966146	0.991055	0.993914	152	APOC1	Apolipoprotein C-I
581	X1520	-0.28003	0.108856	0.0100969	-0.148759	0.154334	0.335106	-0.238575	0.0981399	0.0150584	0.28723	0.919938	0.255989	1520	KLK4	Kallikrein-4
582	X1521	-0.0028007	0.0582922	0.96168	-0.0146215	0.0362278	0.686508	-0.01562	0.0324758	0.630534	0.99135	0.995984	0.901649	1521	KLK6	Kallikrein-6
583	X1522	-0.0138881	0.117122	0.905609	-0.0184252	0.0712936	0.796066	-0.0316314	0.0625009	0.61279	0.977846	0.995984	0.896182	1522	KLK7	Kallikrein-7
584	X1523	-0.155	0.0616158	0.0118834	-0.00485789	0.0456865	0.91532	-0.0534062	0.0434119	0.218615	0.299377	0.995984	0.726597	1523	KLK8	Kallikrein-8
585	X1524	0.029915	0.0625775	0.632616	0.0110343	0.0225043	0.623908	0.0360017	0.0215585	0.0949293	0.895804	0.995984	0.542825	1524	KLKB1	Plasma kallikrein
586	X1525	-0.115121	0.0785386	0.142706	0.111548	0.043739	0.010763	0.0269238	0.0464535	0.562194	0.601497	0.31686	0.875207	1525	KLRB1	Killer cell lectin-like receptor subfamily B member 1
587	X1526	0.0556227	0.113015	0.6226	0.147439	0.154896	0.34117	0.0386011	0.0839134	0.645508	0.892278	0.919938	0.903664	1526	KLRC1	NKG2-A/NKG2-B type II integral membrane protein
588	X1527	0.0406794	0.12025	0.735144	0.143519	0.0663954	0.0306511	0.10753	0.056522	0.0571124	0.932633	0.4666	0.441488	1527	KLRD1	Natural killer cells antigen CD94
589	X1528	NA	NA	NA	-0.0315669	0.0548273	0.564783	-0.0240274	0.0490599	0.624307	NA	0.988197	0.901296	1528	KLRF1	Killer cell lectin-like receptor subfamily F member 1
590	X1529	0.032971	0.0914431	0.718426	0.184121	0.060474	0.00232964	0.108979	0.0514013	0.0339927	0.926229	0.17018	0.35964	1529	KLRK1	NKG2-D type II integral membrane protein
591	X153	-0.244938	0.0498763	9.06495e-07	0.016033	0.0647158	0.804332	-0.0898605	0.0483522	0.0631039	0.00130173	0.995984	0.459824	153	APOD	Apolipoprotein D
592	X1530	0.0526894	0.0777542	0.498	-0.0439578	0.0306256	0.151193	-0.000942511	0.0326543	0.976974	0.844471	0.806161	0.99408	1530	KRT14	Keratin, type I cytoskeletal 14
593	X1531	NA	NA	NA	-0.0392373	0.0946745	0.678549	-0.00496502	0.0865575	0.954258	NA	0.995984	0.989124	1531	KRT17	Keratin, type I cytoskeletal 17
594	X1532	0.590128	0.20872	0.0046933	0.177397	0.108852	0.103164	0.337011	0.112355	0.00270412	0.22097	0.741117	0.095198	1532	KRT18	Keratin, type I cytoskeletal 18
595	X1533	-0.0727853	0.0945102	0.441222	-0.194634	0.0855016	0.0228234	-0.135108	0.0664805	0.0421245	0.817816	0.404604	0.387068	1533	KRT19	Keratin, type I cytoskeletal 19
596	X1534	-0.20716	0.133554	0.12087	-0.132118	0.121052	0.275092	-0.161364	0.0940642	0.08626	0.583388	0.916842	0.530047	1534	KRT5	Keratin, type II cytoskeletal 5
597	X1535	-0.0191182	0.0850525	0.822149	0.0337963	0.0639876	0.597382	0.0167657	0.045831	0.714502	0.955832	0.991189	0.918511	1535	KRT6C	Keratin, type II cytoskeletal 6C
598	X1536	0.193342	0.228707	0.397905	0.23545	0.186561	0.206928	0.126126	0.117285	0.282204	0.792115	0.862053	0.752716	1536	KRT8	Keratin, type II cytoskeletal 8
599	X1537	-0.0580477	0.115053	0.613888	-0.0146373	0.0772808	0.849776	-0.0668008	0.0596656	0.262891	0.891174	0.995984	0.74614	1537	KYAT1	Kynurenine--oxoglutarate transaminase 1
600	X1538	0.272766	0.137732	0.0476577	0.107426	0.0513206	0.0363276	0.165283	0.050284	0.00101265	0.453108	0.508887	0.0528388	1538	KYNU	Kynureninase
601	X1539	-0.0540623	0.0449243	0.228818	-0.03435	0.0379164	0.364968	-0.0244005	0.0266292	0.359506	0.686877	0.922727	0.793307	1539	L1CAM	Neural cell adhesion molecule L1
602	X154	-0.0703501	0.0954461	0.461082	-0.115031	0.0651018	0.0772395	-0.0389852	0.0600917	0.516492	0.82531	0.678117	0.857495	154	APOE	Apolipoprotein E
603	X1540	-0.165755	0.202568	0.413204	0.0301937	0.123752	0.807242	-0.10625	0.113469	0.349077	0.801671	0.995984	0.793307	1540	L3HYPDH	Trans-3-hydroxy-L-proline dehydratase
604	X1541	0.0164436	0.109268	0.880379	-0.179252	0.0592342	0.00247685	-0.118326	0.0431959	0.00615711	0.966902	0.172318	0.156444	1541	LACRT	Extracellular glycoprotein lacritin
605	X1542	-0.228562	0.14634	0.118321	0.0535743	0.0866499	0.536388	-0.106871	0.0773295	0.166966	0.583388	0.987061	0.673038	1542	LACTB2	Endoribonuclease LACTB2
606	X1543	-0.112507	0.0696746	0.106367	0.132379	0.0978811	0.176232	0.0392643	0.0754664	0.602862	0.579576	0.827066	0.892303	1543	LAG3	Lymphocyte activation gene 3 protein
607	X1544	0.00375197	0.0662526	0.954839	0.00269366	0.046261	0.953567	-0.00617652	0.0444166	0.889403	0.989198	0.99653	0.966249	1544	LAIR1	Leukocyte-associated immunoglobulin-like receptor 1
608	X1545	0.142479	0.174034	0.412966	0.0683587	0.146617	0.641044	0.0386621	0.107071	0.718032	0.801671	0.995984	0.919611	1545	LAIR2	Leukocyte-associated immunoglobulin-like receptor 2
609	X1546	-0.153887	0.0857875	0.0728423	0.00914222	0.0763877	0.904735	-0.0303058	0.0625621	0.628094	0.519212	0.995984	0.901649	1546	LAMA1	Laminin subunit alpha-1
610	X1547	-0.0919025	0.0667588	0.168625	0.0158273	0.0339987	0.641555	-0.0247855	0.0345071	0.472589	0.626772	0.995984	0.835922	1547	LAMA4	Laminin subunit alpha-4
611	X1548	0.160271	0.0661276	0.0153652	0.0656556	0.0373081	0.0784375	0.0688812	0.0355812	0.0528817	0.321814	0.678117	0.430419	1548	LAMB1	Laminin subunit beta-1
612	X1549	-0.0261566	0.0292534	0.371247	-0.0184387	0.0375835	0.623705	-0.0167919	0.0244797	0.492744	0.780251	0.995984	0.842786	1549	LAMP1	Lysosome-associated membrane glycoprotein 1
613	X155	-0.0694739	0.0867807	0.423381	-0.0444635	0.0326548	0.173317	-0.0825432	0.0341894	0.0157658	0.807591	0.820817	0.258807	155	APOF	Apolipoprotein F
614	X1550	0.0366088	0.0358266	0.30686	2.32821e-06	0.0283497	0.999934	0.0137622	0.0226609	0.543647	0.730865	0.999934	0.866519	1550	LAMP2	Lysosome-associated membrane glycoprotein 2
615	X1551	-0.0518913	0.121783	0.670036	-0.0711749	0.0695069	0.305837	-0.0309436	0.0639182	0.628306	0.90562	0.918953	0.901649	1551	LAMP3	Lysosome-associated membrane glycoprotein 3
616	X1552	-0.0879007	0.0958017	0.358866	-0.0244536	0.0579479	0.673031	-0.0603009	0.0490696	0.219115	0.773273	0.995984	0.726597	1552	LAMTOR5	Ragulator complex protein LAMTOR5
617	X1553	0.069413	0.0964126	0.471551	-0.0215516	0.0600642	0.719737	0.0044927	0.0544776	0.934274	0.828079	0.995984	0.980988	1553	LAP3	Cytosol aminopeptidase
618	X1554	-0.228263	0.134613	0.0899417	-0.0712858	0.0683174	0.29674	-0.13334	0.0575526	0.0205127	0.555248	0.917464	0.296166	1554	LARP1	La-related protein 1
619	X1555	-0.211925	0.155035	0.171641	0.0341791	0.0893839	0.702175	-0.128597	0.0977947	0.188519	0.626772	0.995984	0.694643	1555	LAT	Linker for activation of T-cells family member 1
620	X1556	-0.366252	0.226504	0.105882	-0.0266904	0.136576	0.84506	-0.15151	0.128019	0.236612	0.579576	0.995984	0.730967	1556	LAT2	Linker for activation of T-cells family member 2
621	X1557	-0.216329	0.145451	0.136936	-0.101766	0.106756	0.340457	-0.0867737	0.0816424	0.28785	0.5986	0.919938	0.752997	1557	LATS1	Serine/threonine-protein kinase LATS1
622	X1558	-0.0818941	0.0523198	0.117522	0.0117005	0.0437997	0.789363	-0.0343797	0.0323136	0.287356	0.583388	0.995984	0.752997	1558	LAYN	Layilin
623	X1559	0.0897052	0.151067	0.55264	0.160962	0.133878	0.229247	0.121292	0.104921	0.247669	0.87471	0.881044	0.73322	1559	LBP	Lipopolysaccharide-binding protein
624	X156	-0.0805567	0.0563432	0.152789	-0.0167085	0.0460372	0.716653	-0.0351459	0.0380436	0.355574	0.609347	0.995984	0.793307	156	APOH	Beta-2-glycoprotein 1
625	X1560	-0.108816	0.124647	0.382664	-0.0780871	0.0840066	0.352612	-0.078489	0.0711039	0.269652	0.783501	0.920511	0.74614	1560	LBR	Delta(14)-sterol reductase LBR
626	X1561	0.118566	0.0327841	0.000298538	0.0775244	0.0311626	0.0128557	0.0902893	0.0247008	0.000256865	0.0659539	0.335854	0.023455	1561	LCAT	Phosphatidylcholine-sterol acyltransferase
627	X1562	0.0529399	0.0897619	0.555337	0.0142391	0.0709077	0.840846	0.0406617	0.0522247	0.436221	0.87471	0.995984	0.827624	1562	LCN15	Lipocalin-15
628	X1563	-0.035275	0.0795771	0.657563	0.0185497	0.0380654	0.626038	0.00693909	0.0397977	0.861583	0.903477	0.995984	0.952894	1563	LCN2	Neutrophil gelatinase-associated lipocalin
629	X1564	0.11917	0.101365	0.239733	0.0304269	0.0673923	0.651637	0.0642165	0.0628344	0.306783	0.69511	0.995984	0.760968	1564	LCP1	Plastin-2
630	X1565	0.266924	0.0966679	0.00575807	0.132243	0.0680149	0.0518563	0.212913	0.0553194	0.000118702	0.243194	0.603843	0.0165166	1565	LDLR	Low-density lipoprotein receptor
631	X1566	-0.174943	0.180841	0.333351	-0.0112734	0.119602	0.924904	-0.0802294	0.0915936	0.381069	0.751448	0.995984	0.803751	1566	LDLRAP1	Low density lipoprotein receptor adapter protein 1
632	X1567	0.0641343	0.108595	0.554802	0.093154	0.0735618	0.205392	0.0604593	0.0644631	0.348301	0.87471	0.862053	0.793307	1567	LECT2	Leukocyte cell-derived chemotaxin-2
633	X1568	0.128186	0.116343	0.270551	0.0333393	0.119889	0.780947	0.0572702	0.0893112	0.521365	0.706978	0.995984	0.859624	1568	LEFTY2	Left-right determination factor 2
634	X1569	0.00988551	0.177865	0.955677	-0.244416	0.112724	0.0301391	-0.189297	0.10691	0.0766232	0.989198	0.463508	0.491575	1569	LEG1	Protein LEG1 homolog
635	X157	NA	NA	NA	-0.158965	0.0596242	0.00767322	-0.0442217	0.0551414	0.422571	NA	0.272873	0.821246	157	APOL1	Apolipoprotein L1
636	X1570	-0.153886	0.0664336	0.0205373	0.191335	0.1639	0.243052	0.0298237	0.099368	0.764075	0.349013	0.885879	0.930134	1570	LELP1	Late cornified envelope-like proline-rich protein 1
637	X1571	-0.0340865	0.0541158	0.528773	-0.0256499	0.0190925	0.179124	-0.0152971	0.0212495	0.471599	0.861153	0.828026	0.835922	1571	LEO1	RNA polymerase-associated protein LEO1
638	X1572	0.760061	0.15788	1.47813e-06	0.479253	0.165718	0.00382826	0.541672	0.121051	7.65022e-06	0.00141506	0.205604	0.00372566	1572	LEP	Leptin
639	X1573	-0.176581	0.0794483	0.0262432	-0.0168539	0.0367595	0.646601	-0.0684267	0.0374937	0.0679979	0.373121	0.995984	0.478	1573	LEPR	Leptin receptor
640	X1574	-0.0922526	0.11976	0.441114	-0.0556615	0.0819044	0.496763	-0.0597381	0.0584409	0.306687	0.817816	0.971916	0.760968	1574	LETM1	Mitochondrial proton/calcium exchanger protein
641	X1575	-0.23494	0.107902	0.0294542	0.0182097	0.115536	0.874764	-0.0891279	0.0922524	0.333979	0.395491	0.995984	0.782491	1575	LGALS1	Galectin-1
642	X1576	0.0320041	0.0489537	0.513265	0.0701182	0.0354922	0.0482006	0.0414246	0.0307556	0.178013	0.850742	0.575757	0.682618	1576	LGALS3	Galectin-3
643	X1577	0.155958	0.122416	0.202665	0.0577512	0.0384185	0.132784	0.0657849	0.037115	0.0763186	0.661522	0.77599	0.491575	1577	LGALS3BP	Galectin-3-binding protein
644	X1578	0.197896	0.1181	0.0938045	0.0225237	0.074006	0.760861	0.0612383	0.0675693	0.364775	0.555478	0.995984	0.796148	1578	LGALS4	Galectin-4
645	X1579	-0.0822212	0.0701184	0.240954	-0.0553656	0.0521798	0.288665	-0.0842476	0.04407	0.0559176	0.69511	0.916842	0.438046	1579	LGALS7_LGALS7B	Galectin-7
646	X158	-0.123464	0.0845466	0.144205	-0.0018437	0.0450479	0.967354	-0.0233882	0.0429581	0.586137	0.601497	0.99653	0.888354	158	APOM	Apolipoprotein M
647	X1580	-0.149171	0.110084	0.175396	0.0425496	0.0773472	0.582243	-0.0427389	0.062572	0.494585	0.627321	0.988197	0.842924	1580	LGALS8	Galectin-8
648	X1581	0.131098	0.0552291	0.0176104	0.123579	0.0382001	0.00121626	0.101861	0.0295526	0.000567311	0.328023	0.124557	0.0345351	1581	LGALS9	Galectin-9
649	X1582	-0.120714	0.0727564	0.0970854	0.0310585	0.046096	0.500452	-0.0149689	0.0362833	0.679932	0.563742	0.972934	0.903664	1582	LGMN	Legumain
650	X1583	0.132727	0.255315	0.603164	-0.0493415	0.102273	0.629487	0.108668	0.136349	0.42546	0.88782	0.995984	0.821675	1583	LHB	Lutropin subunit beta
651	X1584	-0.0493258	0.101175	0.625884	-0.0585834	0.1013	0.563051	-0.0625553	0.0717235	0.383114	0.892278	0.988197	0.803751	1584	LHPP	Phospholysine phosphohistidine inorganic pyrophosphate phosphatase
652	X1585	-0.127785	0.102273	0.211502	0.114943	0.133762	0.39017	0.0338789	0.0983105	0.730387	0.668726	0.92737	0.922693	1585	LIF	Leukemia inhibitory factor
653	X1586	0.0409735	0.0405962	0.312834	0.0305703	0.0281329	0.277196	0.0307688	0.0261884	0.240034	0.734216	0.916842	0.730967	1586	LIFR	Leukemia inhibitory factor receptor
654	X1587	0.0233806	0.0798304	0.769615	0.109875	0.066235	0.0971437	0.110187	0.0521026	0.034447	0.940527	0.727524	0.359892	1587	LILRA2	Leukocyte immunoglobulin-like receptor subfamily A member 2
655	X1588	0.0843526	0.276625	0.760416	0.0101028	0.248556	0.967578	0.0450524	0.184838	0.807432	0.938649	0.99653	0.937353	1588	LILRA3	Leukocyte immunoglobulin-like receptor subfamily A member 3
656	X1589	0.0607577	0.21754	0.780019	0.148725	0.152949	0.33086	0.0612548	0.10702	0.567074	0.94056	0.919938	0.877808	1589	LILRA4	Leukocyte immunoglobulin-like receptor subfamily A member 4
657	X159	-0.25808	0.12892	0.0452987	-0.00334145	0.0939196	0.971619	-0.115887	0.0796199	0.145529	0.449344	0.99653	0.647239	159	APP	Amyloid-beta precursor protein
658	X1590	0.0915242	0.0669629	0.171691	0.128292	0.0640146	0.0450589	0.143424	0.0788055	0.068763	0.626772	0.56012	0.480683	1590	LILRA5	Leukocyte immunoglobulin-like receptor subfamily A member 5
659	X1591	0.124608	0.138806	0.369339	-0.0749274	0.131857	0.569867	-0.030002	0.0791095	0.704505	0.780199	0.988197	0.914101	1591	LILRA6	Leukocyte immunoglobulin-like receptor subfamily A member 6
660	X1592	0.0281448	0.0549175	0.608306	0.0961263	0.0386311	0.0128351	0.0915943	0.0348616	0.00860473	0.888183	0.335854	0.199548	1592	LILRB1	Leukocyte immunoglobulin-like receptor subfamily B member 1
661	X1593	0.171589	0.0887451	0.0531736	-0.00533952	0.0558837	0.92388	0.0571033	0.0409587	0.163267	0.468695	0.995984	0.670035	1593	LILRB2	Leukocyte immunoglobulin-like receptor subfamily B member 2
662	X1594	-0.0744776	0.12457	0.549923	0.153149	0.0647647	0.0180447	0.0662785	0.0525348	0.207089	0.874477	0.393834	0.710267	1594	LILRB4	Leukocyte immunoglobulin-like receptor subfamily B member 4
663	X1595	0.10811	0.117567	0.357799	-0.0989106	0.169414	0.559327	-0.041925	0.112271	0.70883	0.773273	0.988197	0.916396	1595	LILRB5	Leukocyte immunoglobulin-like receptor subfamily B member 5
664	X1596	0.0775186	0.207375	0.708546	-0.0624499	0.0658512	0.342952	-0.051727	0.0654907	0.429623	0.921205	0.919938	0.827527	1596	LIPF	Gastric triacylglycerol lipase
665	X1597	-0.116696	0.0986945	0.23705	-0.1297	0.069808	0.063175	-0.141168	0.0648961	0.029608	0.692581	0.653508	0.341783	1597	LMNB1	Lamin-B1
666	X1598	0.0250789	0.064339	0.696689	0.0278883	0.0272979	0.306957	0.0337601	0.0256629	0.188334	0.913273	0.918953	0.694643	1598	LMNB2	Lamin-B2
667	X1599	-0.092797	0.05665	0.101406	-0.0154665	0.035747	0.665257	-0.0370521	0.0285516	0.194382	0.572754	0.995984	0.698261	1599	LMOD1	Leiomodin-1
668	X16	-0.112598	0.199424	0.572334	0.0994399	0.130399	0.445713	-0.0228874	0.115307	0.842661	0.879006	0.95708	0.944716	16	ACOT13	Acyl-coenzyme A thioesterase 13
669	X160	-0.122486	0.260796	0.638597	-0.0597204	0.148051	0.68667	-0.12113	0.133961	0.365879	0.896698	0.995984	0.79633	160	APPL2	DCC-interacting protein 13-beta
670	X1600	0.114099	0.150997	0.449866	-0.0427443	0.103838	0.680601	-0.00549014	0.0820078	0.946624	0.821	0.995984	0.986527	1600	LMOD2	Leiomodin-2
671	X1601	-0.271927	0.169749	0.109169	0.0487688	0.122582	0.690742	-0.0278813	0.098117	0.776285	0.581163	0.995984	0.934039	1601	LONP1	Lon protease homolog, mitochondrial
672	X1602	0.238655	0.422236	0.571927	0.162119	0.215681	0.452255	0.190868	0.18168	0.293453	0.879006	0.961082	0.759524	1602	LPA	Apolipoprotein(a)
673	X1603	-0.0390917	0.0554146	0.480536	-0.0289455	0.0288403	0.315548	-0.0179435	0.0295272	0.54339	0.834829	0.918953	0.866519	1603	LPCAT2	Lysophosphatidylcholine acyltransferase 2
674	X1604	-0.26437	0.0841923	0.00168907	0.085923	0.0458949	0.0611833	-0.0492217	0.048547	0.310631	0.151594	0.65045	0.764026	1604	LPL	Lipoprotein lipase
675	X1605	0.0447753	0.134663	0.739513	-0.0119354	0.0964794	0.901545	0.00248444	0.0765645	0.974114	0.933652	0.995984	0.993945	1605	LPO	Lactoperoxidase
676	X1606	-0.0651439	0.158091	0.680291	0.062839	0.0687204	0.360498	-0.0150731	0.0650452	0.816745	0.907055	0.920511	0.937854	1606	LPP	Lipoma-preferred partner
677	X1607	0.080465	0.151361	0.594996	-0.0139226	0.0688814	0.83982	-0.0265794	0.0670192	0.691667	0.887263	0.995984	0.907929	1607	LRCH4	Leucine-rich repeat and calponin homology domain-containing protein 4
678	X1608	-0.229105	0.0740176	0.00196628	-0.0521602	0.0426341	0.221164	-0.118383	0.0337983	0.000460699	0.161347	0.874059	0.0320515	1608	LRFN2	Leucine-rich repeat and fibronectin type-III domain-containing protein 2
679	X1609	-0.00713707	0.087652	0.935104	0.0376297	0.0311773	0.227448	0.0250819	0.0385628	0.515424	0.985342	0.881044	0.857181	1609	LRG1	Leucine-rich alpha-2-glycoprotein
680	X161	-0.131109	0.073266	0.0735351	0.0727059	0.0648015	0.261872	-0.0110003	0.0542085	0.839194	0.522754	0.901283	0.944716	161	APRT	Adenine phosphoribosyltransferase
681	X1610	0.0175176	0.0774556	0.821074	0.113526	0.0457589	0.0131032	0.0726696	0.040939	0.0758865	0.955832	0.335854	0.491036	1610	LRIG1	Leucine-rich repeats and immunoglobulin-like domains protein 1
682	X1611	NA	NA	NA	0.0633067	0.0389692	0.104262	0.030637	0.029809	0.304054	NA	0.742582	0.760619	1611	LRIG3	Leucine-rich repeats and immunoglobulin-like domains protein 3
683	X1612	0.010461	0.0588605	0.858939	-0.0328755	0.0414746	0.427972	-0.0210731	0.0331625	0.525135	0.961744	0.949886	0.860183	1612	LRP1	Prolow-density lipoprotein receptor-related protein 1
684	X1613	0.0742746	0.0594381	0.211441	0.0676599	0.0390295	0.0829966	0.0881843	0.0362723	0.01505	0.668726	0.685074	0.255989	1613	LRP11	Low-density lipoprotein receptor-related protein 11
685	X1614	-0.0766284	0.0713718	0.28298	-0.00904794	0.0570365	0.873957	-0.0658139	0.0352131	0.0616199	0.716836	0.995984	0.454049	1614	LRP2	Low-density lipoprotein receptor-related protein 2
686	X1615	-0.172145	0.216181	0.425857	0.229196	0.214292	0.284822	0.152081	0.11754	0.195712	0.809438	0.916842	0.699963	1615	LRP2BP	LRP2-binding protein
687	X1616	-0.159825	0.0974982	0.101158	-0.0449987	0.0589976	0.44563	-0.0446156	0.0603426	0.459682	0.572754	0.95708	0.834543	1616	LRPAP1	Alpha-2-macroglobulin receptor-associated protein
688	X1617	0.150559	0.0927746	0.104623	0.0413595	0.0456141	0.364552	0.100695	0.0402499	0.012358	0.579576	0.922727	0.229763	1617	LRRC25	Leucine-rich repeat-containing protein 25
689	X1618	-0.116552	0.0771976	0.131097	-0.0679735	0.0602387	0.25915	-0.0904431	0.0491666	0.0658382	0.594558	0.896082	0.467399	1618	LRRC37A2	Leucine-rich repeat-containing protein 37A2
690	X1619	-0.158135	0.0783745	0.0436239	0.115268	0.0800166	0.149712	0.00736314	0.0486754	0.879762	0.449061	0.803575	0.962076	1619	LRRC38	Leucine-rich repeat-containing protein 38
691	X162	-0.164372	0.117347	0.161295	-0.0124606	0.0828524	0.880453	-0.0439239	0.0681886	0.519477	0.62001	0.995984	0.859624	162	ARAF	Serine/threonine-protein kinase A-Raf
692	X1620	0.0758112	0.129041	0.55687	-0.0466637	0.073291	0.524326	0.0190283	0.0767805	0.804268	0.875292	0.978965	0.936953	1620	LRRC59	Leucine-rich repeat-containing protein 59
693	X1621	-0.176538	0.0615389	0.00412129	-0.0327763	0.0504877	0.516213	-0.0461622	0.0507599	0.363126	0.218628	0.977334	0.794926	1621	LRRFIP1	Leucine-rich repeat flightless-interacting protein 1
694	X1622	-0.00391808	0.0766391	0.959227	-0.00144118	0.0486113	0.976349	-0.00612681	0.0394595	0.87661	0.990971	0.99804	0.960785	1622	LRRN1	Leucine-rich repeat neuronal protein 1
695	X1623	-0.19398	0.079519	0.0147111	-0.0453332	0.0425932	0.28718	-0.0793215	0.0345049	0.0215138	0.320077	0.916842	0.300781	1623	LRTM1	Leucine-rich repeat and transmembrane domain-containing protein 1
696	X1624	0.0730202	0.0586147	0.21285	-0.0610383	0.0267107	0.0223033	-0.00892007	0.0362369	0.805558	0.670148	0.404604	0.936953	1624	LRTM2	Leucine-rich repeat and transmembrane domain-containing protein 2
697	X1625	0.0923775	0.142784	0.517648	-0.0145369	0.100395	0.884871	0.031505	0.0783959	0.687779	0.854416	0.995984	0.906958	1625	LSM1	U6 snRNA-associated Sm-like protein LSm1
698	X1626	-0.0354972	0.214834	0.868763	0.200282	0.132793	0.131496	0.0380716	0.102404	0.710057	0.965964	0.775817	0.916831	1626	LSM8	U6 snRNA-associated Sm-like protein LSm8
699	X1627	0.0341687	0.0743094	0.645647	0.000687302	0.040266	0.986382	0.0261879	0.0361061	0.468265	0.899177	0.998832	0.834757	1627	LSP1	Lymphocyte-specific protein 1
700	X1628	0.071056	0.0776927	0.360414	0.111741	0.0492841	0.0233726	0.0990638	0.0398484	0.0129182	0.773289	0.404604	0.23547	1628	LTA	Lymphotoxin-alpha
701	X1629	-0.196692	0.127225	0.1221	-0.177823	0.0582273	0.00225849	-0.165721	0.0573552	0.00386011	0.585428	0.169213	0.122688	1629	LTA4H	Leukotriene A-4 hydrolase
702	X163	-0.0529251	0.0657712	0.421001	-0.0448564	0.0428369	0.295034	-0.0311641	0.0397002	0.432463	0.807591	0.917464	0.827624	163	AREG	Amphiregulin
703	X1630	0.018511	0.0711373	0.794697	-0.013006	0.0322734	0.686951	-0.0161961	0.0358642	0.651561	0.944557	0.995984	0.903664	1630	LTB	Lymphotoxin-beta
704	X1631	-0.131335	0.0665146	0.0483209	-0.0336737	0.0428195	0.431627	-0.064043	0.0328087	0.0509367	0.455009	0.9527	0.425785	1631	LTBP2	Latent-transforming growth factor beta-binding protein 2
705	X1632	0.0350282	0.102082	0.731493	-0.0206398	0.0996017	0.835835	0.0567901	0.07347	0.43954	0.932633	0.995984	0.829139	1632	LTBP3	Latent-transforming growth factor beta-binding protein 3
706	X1633	0.0197385	0.0532022	0.710631	-0.0115932	0.0540013	0.830014	0.0128248	0.035506	0.71795	0.921205	0.995984	0.919611	1633	LTBR	Tumor necrosis factor receptor superfamily member 3
707	X1634	-0.0486243	0.0713248	0.495409	-0.0602669	0.0716395	0.400207	-0.0110388	0.0499566	0.825118	0.843381	0.931054	0.942485	1634	LTO1	Protein LTO1 homolog
708	X1635	-0.12343	0.177016	0.485626	0.0648535	0.056389	0.250099	-0.00396122	0.046277	0.931786	0.837264	0.889114	0.980086	1635	LUZP2	Leucine zipper protein 2
709	X1636	-0.21954	0.162396	0.176414	0.0776743	0.0922214	0.399643	-0.0338055	0.0887521	0.703279	0.627832	0.930483	0.914101	1636	LXN	Latexin
710	X1637	-0.119314	0.0641274	0.0628032	-0.00500734	0.0409055	0.902572	-0.024721	0.0333397	0.458397	0.495524	0.995984	0.834543	1637	LY6D	Lymphocyte antigen 6D
711	X1638	0.130077	0.0626347	0.0378244	0.0210552	0.0397171	0.596022	0.0753186	0.0360059	0.0364527	0.428922	0.991189	0.361986	1638	LY75	Lymphocyte antigen 75
712	X1639	-0.0697551	0.0788476	0.376328	0.0760828	0.0433523	0.0792615	0.0258266	0.0362519	0.476205	0.781217	0.678117	0.835922	1639	LY9	T-lymphocyte surface antigen Ly-9
713	X164	-0.429562	0.215699	0.0464273	-0.0163404	0.134785	0.903507	-0.186979	0.129853	0.149889	0.451997	0.995984	0.651752	164	ARF6	ADP-ribosylation factor 6
714	X1640	-0.0349857	0.0888221	0.693666	0.104656	0.0404583	0.00968834	0.0855081	0.0429826	0.0466609	0.913273	0.311008	0.408213	1640	LY96	Lymphocyte antigen 96
715	X1641	0.0973951	0.0953792	0.30719	0.0538398	0.0536441	0.315548	0.0519992	0.0502995	0.301234	0.730865	0.918953	0.760619	1641	LYAR	Cell growth-regulating nucleolar protein
716	X1642	-0.116372	0.190944	0.542222	0.0270585	0.089595	0.762645	-0.0732019	0.0927579	0.430012	0.869493	0.995984	0.827624	1642	LYN	Tyrosine-protein kinase Lyn
717	X1643	-0.185437	0.154285	0.229397	0.0240558	0.08135	0.767453	-0.0498374	0.0740384	0.500865	0.687712	0.995984	0.84811	1643	LYPD1	Ly6/PLAUR domain-containing protein 1
718	X1644	0.152851	0.0893934	0.0872904	-0.0530838	0.0306962	0.0837502	0.0265108	0.0402347	0.509958	0.552443	0.68741	0.854239	1644	LYPD3	Ly6/PLAUR domain-containing protein 3
719	X1645	-0.0842684	0.0815912	0.301692	0.00180464	0.0555792	0.974097	-0.0473888	0.0399027	0.234988	0.729533	0.997449	0.730967	1645	LYPD8	Ly6/PLAUR domain-containing protein 8
720	X1646	-0.0228443	0.216519	0.915973	0.0441702	0.154485	0.77494	0.103514	0.138022	0.453266	0.979283	0.995984	0.831	1646	LYPLA2	Acyl-protein thioesterase 2
721	X1647	-0.205772	0.200403	0.30452	-0.065991	0.102273	0.518769	-0.0841009	0.0953254	0.377641	0.730865	0.977962	0.803105	1647	LYSMD3	LysM and putative peptidoglycan-binding domain-containing protein 3
722	X1648	0.0457488	0.0567195	0.419908	0.00107089	0.0231285	0.96307	0.00745386	0.0217688	0.732043	0.807591	0.99653	0.923189	1648	LYVE1	Lymphatic vessel endothelial hyaluronic acid receptor 1
723	X1649	-0.03562	0.0754043	0.636651	0.021625	0.0439885	0.622999	0.0191902	0.0413088	0.642251	0.896698	0.995984	0.903664	1649	LYZL2	Lysozyme-like protein 2
724	X165	-0.339295	0.140959	0.016082	-0.132335	0.0870761	0.128572	-0.180598	0.0821189	0.0278615	0.32299	0.769849	0.335165	165	ARFIP1	Arfaptin-1
725	X1650	-0.196947	0.152726	0.197209	-0.0304964	0.0906024	0.736422	-0.0249792	0.0827853	0.762855	0.661522	0.995984	0.92998	1650	LZTFL1	Leucine zipper transcription factor-like protein 1
726	X1651	-0.0444387	0.0624098	0.476435	-0.0656131	0.0603735	0.277131	-0.0825285	0.0484167	0.0882791	0.83282	0.916842	0.532958	1651	M6PR	Cation-dependent mannose-6-phosphate receptor
727	X1652	-0.0167906	0.0762921	0.825806	0.00361903	0.0711363	0.959425	-0.0299491	0.0588978	0.611108	0.955832	0.99653	0.896182	1652	MAD1L1	Mitotic spindle assembly checkpoint protein MAD1
728	X1653	-0.0718833	0.0840728	0.392544	0.0447372	0.0429527	0.297622	-0.00389156	0.0387088	0.91992	0.789709	0.917464	0.975683	1653	MAEA	E3 ubiquitin-protein transferase MAEA
729	X1654	-0.237733	0.142681	0.0956771	0.107247	0.074173	0.148203	0.000904209	0.0682532	0.98943	0.560785	0.801942	0.996875	1654	MAG	Myelin-associated glycoprotein
730	X1655	-0.0021872	0.114292	0.984732	-0.197544	0.104876	0.0596195	-0.0673494	0.0732132	0.357621	0.994947	0.640471	0.793307	1655	MAGEA3	Melanoma-associated antigen 3
731	X1656	-0.00814498	0.11102	0.941516	0.0184451	0.0603775	0.759988	-0.0260585	0.05651	0.644704	0.9864	0.995984	0.903664	1656	MAGED1	Melanoma-associated antigen D1
732	X1657	0.0283236	0.0575686	0.622721	0.0548	0.044561	0.218781	0.023372	0.0419453	0.577389	0.892278	0.874059	0.885633	1657	MAMDC2	MAM domain-containing protein 2
733	X1658	-0.178972	0.201567	0.374591	-0.124689	0.0665469	0.0609724	-0.0780508	0.066164	0.238137	0.780555	0.65045	0.730967	1658	MAMDC4	Apical endosomal glycoprotein
734	X1659	0.0465996	0.0398708	0.242498	-0.0188883	0.033758	0.575806	0.0190151	0.0292988	0.516334	0.695671	0.988197	0.857495	1659	MAN1A2	Mannosyl-oligosaccharide 1,2-alpha-mannosidase IB
735	X166	-0.0138274	0.116913	0.905853	-0.0654904	0.0655231	0.317552	-0.0296623	0.0565619	0.599985	0.977846	0.918953	0.889986	166	ARG1	Arginase-1
736	X1660	0.0292108	0.10559	0.782054	0.0773557	0.0840515	0.357397	0.0365366	0.0685022	0.593782	0.94056	0.920511	0.889895	1660	MAN2B2	Epididymis-specific alpha-mannosidase
737	X1661	-0.128457	0.107965	0.234124	-0.0370017	0.060101	0.53812	-0.0716288	0.0544129	0.188042	0.692526	0.987061	0.694643	1661	MANEAL	Glycoprotein endo-alpha-1,2-mannosidase-like protein
738	X1662	-0.224929	0.228692	0.325339	0.06668	0.139277	0.63211	-0.0701384	0.120592	0.560825	0.748698	0.995984	0.875081	1662	MANF	Mesencephalic astrocyte-derived neurotrophic factor
739	X1663	-0.0405042	0.0469339	0.388134	0.0279642	0.026406	0.289596	0.0107338	0.0232988	0.645013	0.786121	0.916842	0.903664	1663	MANSC1	MANSC domain-containing protein 1
740	X1664	0.205011	0.194575	0.292052	0.135662	0.0918004	0.139464	0.131195	0.0745022	0.0782452	0.72433	0.79199	0.49811	1664	MANSC4	MANSC domain-containing protein 4
741	X1665	-0.127263	0.0740327	0.0856125	-0.0643058	0.0346266	0.0632943	-0.0624752	0.0441591	0.157135	0.549873	0.653508	0.664227	1665	MAP1LC3A	Microtubule-associated proteins 1A/1B light chain 3A
742	X1666	-0.171348	0.0582378	0.00325875	-0.0588665	0.0530286	0.26696	-0.113147	0.042295	0.00746855	0.207281	0.907044	0.180356	1666	MAP1LC3B2	Microtubule-associated proteins 1A/1B light chain 3 beta 2
743	X1667	-0.0274811	0.0668648	0.681076	-0.0546622	0.0658938	0.406793	-0.0377193	0.0519438	0.467743	0.907663	0.936	0.834757	1667	MAP2	Microtubule-associated protein 2
744	X1668	-0.171138	0.184275	0.353039	-0.0733147	0.0867572	0.39808	-0.106505	0.0945203	0.25983	0.768128	0.929519	0.74614	1668	MAP2K1	Dual specificity mitogen-activated protein kinase kinase 1
745	X1669	-0.0358529	0.137551	0.794361	-0.0476373	0.127394	0.708451	-0.0758538	0.0921312	0.410324	0.944557	0.995984	0.814621	1669	MAP2K6	Dual specificity mitogen-activated protein kinase kinase 6
746	X167	-0.0734814	0.0721401	0.308397	0.0511328	0.0730704	0.484068	0.0181235	0.04706	0.700152	0.730865	0.971401	0.914101	167	ARG2	Arginase-2, mitochondrial
747	X1670	-0.12051	0.173112	0.486343	-0.0169333	0.127988	0.894744	-0.0842285	0.120913	0.486052	0.837264	0.995984	0.839563	1670	MAP3K5	Mitogen-activated protein kinase kinase kinase 5
748	X1671	-0.415162	0.180494	0.0214405	-0.0553658	0.203592	0.785665	-0.233667	0.130543	0.0734597	0.355937	0.995984	0.483451	1671	MAP4K5	Mitogen-activated protein kinase kinase kinase kinase 5
749	X1672	-0.0119562	0.0880639	0.892005	-0.0104011	0.0477119	0.82743	-0.00722623	0.0430816	0.866793	0.971498	0.995984	0.954871	1672	MAPK13	Mitogen-activated protein kinase 13
750	X1673	-0.11356	0.0662356	0.0864385	-0.0391488	0.0717645	0.585398	-0.0724884	0.0580861	0.21205	0.549873	0.988455	0.716664	1673	MAPK9	Mitogen-activated protein kinase 9
751	X1674	-0.224983	0.15262	0.140445	-0.0238107	0.131376	0.856178	-0.105645	0.0950409	0.26632	0.601497	0.995984	0.74614	1674	MAPKAPK2	MAP kinase-activated protein kinase 2
752	X1675	0.0984849	0.481008	0.83777	0.522831	0.247338	0.0345293	0.226529	0.210394	0.281619	0.955832	0.49432	0.752716	1675	MAPRE3	Microtubule-associated protein RP/EB family member 3
753	X1676	0.0262151	0.160712	0.870425	-0.11553	0.0895262	0.196892	-0.120989	0.0790918	0.126085	0.966146	0.85198	0.614033	1676	MAPT	Microtubule-associated protein tau
754	X1677	0.0817109	0.0455536	0.072856	0.0927556	0.0293209	0.00155906	0.0912936	0.024262	0.000168009	0.519212	0.145742	0.017533	1677	MARCO	Macrophage receptor MARCO
755	X1678	-0.240823	0.172003	0.161479	-0.0111262	0.0995974	0.911052	-0.0609181	0.0870498	0.484048	0.62001	0.995984	0.838901	1678	MARS1	Methionine--tRNA ligase, cytoplasmic
756	X1679	-0.104263	0.0695003	0.133569	0.0403654	0.027841	0.147098	-0.000392422	0.0294745	0.989377	0.594558	0.799666	0.996875	1679	MASP1	Mannan-binding lectin serine protease 1
757	X168	0.0202038	0.11343	0.85863	-0.0675429	0.0530669	0.203093	-0.068344	0.0489884	0.162984	0.961744	0.860682	0.669815	168	ARHGAP1	Rho GTPase-activating protein 1
758	X1680	-0.0432967	0.0485917	0.372913	-0.0106523	0.0408235	0.794142	-0.0112503	0.0352638	0.749703	0.780251	0.995984	0.927717	1680	MATN2	Matrilin-2
759	X1681	-0.113736	0.0633421	0.0725608	-0.00368973	0.0573199	0.948675	-0.0323753	0.0424159	0.445295	0.519212	0.995984	0.831	1681	MATN3	Matrilin-3
760	X1682	-0.467434	0.195804	0.0169747	0.0459285	0.128047	0.71983	-0.133525	0.105795	0.206909	0.327189	0.995984	0.710267	1682	MAVS	Mitochondrial antiviral-signaling protein
761	X1683	-0.256792	0.223988	0.251608	0.0205512	0.144764	0.887109	-0.096457	0.119012	0.417665	0.705224	0.995984	0.818143	1683	MAX	Protein max
762	X1684	-0.0903353	0.120108	0.451981	-0.0599845	0.0532597	0.260054	-0.056878	0.0643486	0.376748	0.823139	0.896082	0.802374	1684	MB	Myoglobin
763	X1685	0.145369	0.219226	0.507267	0.0342628	0.141646	0.808865	0.0352556	0.102515	0.730916	0.848571	0.995984	0.922963	1685	MBL2	Mannose-binding protein C
764	X1686	-0.134771	0.0638745	0.0348635	-0.0461336	0.0500696	0.356848	-0.097699	0.0417062	0.0191524	0.420794	0.920511	0.289965	1686	MCAM	Cell surface glycoprotein MUC18
765	X1687	-0.117234	0.110504	0.288733	-0.11213	0.069769	0.108019	-0.104147	0.0536816	0.0523685	0.720452	0.745979	0.429454	1687	MCEE	Methylmalonyl-CoA epimerase, mitochondrial
766	X1688	0.331728	0.210959	0.115841	-0.069895	0.114128	0.540257	0.0220709	0.101221	0.827393	0.583388	0.987265	0.942895	1688	MCEMP1	Mast cell-expressed membrane protein 1
767	X1689	-0.148179	0.0745294	0.0467902	-0.0414278	0.0757173	0.584284	-0.070285	0.0470987	0.135623	0.453108	0.988455	0.631034	1689	MCFD2	Multiple coagulation factor deficiency protein 2
768	X169	-0.296884	0.102348	0.00372302	-0.06566	0.0806297	0.41545	-0.120983	0.0594938	0.0419987	0.21385	0.939387	0.387068	169	ARHGAP25	Rho GTPase-activating protein 25
769	X1690	-0.0620952	0.0381756	0.103829	0.020629	0.0658518	0.75408	0.000866024	0.0651078	0.989387	0.5779	0.995984	0.996875	1690	MCTS1	Malignant T-cell-amplified sequence 1
770	X1691	-0.0902321	0.182761	0.621507	0.0698023	0.0965977	0.469921	-0.053343	0.0954913	0.576423	0.892278	0.96867	0.884616	1691	MDGA1	MAM domain-containing glycosylphosphatidylinositol anchor protein 1
771	X1692	-0.0599818	0.0896187	0.503304	-0.00254248	0.067141	0.969793	-0.043841	0.0586111	0.454462	0.847224	0.99653	0.831	1692	MDH1	Malate dehydrogenase, cytoplasmic
772	X1693	-0.206175	0.12248	0.0923089	0.028527	0.0641653	0.65662	-0.0639462	0.0649618	0.324936	0.555248	0.995984	0.775071	1693	MDK	Midkine
773	X1694	-0.0886166	0.0461589	0.0548811	-0.0203221	0.0399077	0.610592	-0.0273508	0.0332999	0.411448	0.472483	0.99131	0.814621	1694	MDM1	Nuclear protein MDM1
774	X1695	-0.156045	0.185406	0.399988	0.0762918	0.0998022	0.444611	-0.0424505	0.093781	0.650797	0.792115	0.95708	0.903664	1695	MECR	Enoyl-[acyl-carrier-protein] reductase, mitochondrial
775	X1696	-0.193739	0.122066	0.112474	0.0363193	0.0929687	0.696047	-0.0591249	0.07761	0.446167	0.583388	0.995984	0.831	1696	MED18	Mediator of RNA polymerase II transcription subunit 18
776	X1697	0.200476	0.15714	0.202033	0.252114	0.0893741	0.00478918	0.247449	0.120978	0.0408152	0.661522	0.218656	0.384387	1697	MED21	Mediator of RNA polymerase II transcription subunit 21
777	X1698	-0.141739	0.0908505	0.118728	-0.117299	0.0518493	0.0236781	-0.104754	0.0412216	0.0110461	0.583388	0.404604	0.221257	1698	MEGF10	Multiple epidermal growth factor-like domains protein 10
778	X1699	-0.0044691	0.0641897	0.944493	0.00647441	0.0278691	0.816293	-0.0201073	0.0240517	0.403154	0.987387	0.995984	0.814621	1699	MEGF11	Multiple epidermal growth factor-like domains protein 11
779	X17	-0.236392	0.0851269	0.00548748	-0.0584773	0.0702932	0.405462	-0.142085	0.0584827	0.0151189	0.242224	0.935345	0.255989	17	ACOX1	Peroxisomal acyl-coenzyme A oxidase 1
780	X170	0.0942865	0.129869	0.46783	0.0837353	0.0715802	0.242078	0.067853	0.0591608	0.251412	0.828058	0.885879	0.736866	170	ARHGAP30	Rho GTPase-activating protein 30
781	X1700	0.0756316	0.0348268	0.0298821	0.029091	0.0267279	0.276413	0.0448556	0.0220171	0.0416198	0.395491	0.916842	0.384851	1700	MEGF9	Multiple epidermal growth factor-like domains protein 9
782	X1701	0.00668896	0.0494379	0.892375	-0.0653797	0.0418995	0.118667	-0.0441313	0.0307892	0.151762	0.971531	0.757228	0.65571	1701	MELTF	Melanotransferrin
783	X1702	0.0315099	0.0541389	0.560553	-0.0229503	0.0492518	0.64123	0.00803745	0.0286971	0.779417	0.876832	0.995984	0.934039	1702	MENT	Protein MENT
784	X1703	0.444301	0.244808	0.0695398	0.0684763	0.094334	0.467905	0.164913	0.0845075	0.0510029	0.513356	0.968138	0.425785	1703	MEP1A	Meprin A subunit alpha
785	X1704	0.259709	0.228766	0.256266	0.0813163	0.178917	0.649476	0.146261	0.131464	0.265901	0.706073	0.995984	0.74614	1704	MEP1B	Meprin A subunit beta
786	X1705	0.000681189	0.0461189	0.988215	-0.0284886	0.0491864	0.562457	-0.00627101	0.0340359	0.85382	0.995565	0.988197	0.950061	1705	MEPE	Matrix extracellular phosphoglycoprotein
787	X1706	0.0492032	0.0682208	0.470765	0.0556759	0.0331119	0.0926761	0.0471811	0.0336102	0.160386	0.828058	0.715159	0.668028	1706	MERTK	Tyrosine-protein kinase Mer
788	X1707	-0.395993	0.214045	0.0643073	0.10461	0.145586	0.472421	-0.165303	0.121541	0.173809	0.499773	0.969996	0.677613	1707	MESD	LRP chaperone MESD
789	X1708	-0.0485263	0.0515046	0.346104	-0.0410048	0.0277683	0.139762	-0.0244351	0.0239813	0.30824	0.760529	0.79199	0.761993	1708	MET	Hepatocyte growth factor receptor
790	X1709	-0.0939247	0.0849772	0.269033	-0.0707289	0.0537071	0.18786	-0.0938722	0.0460516	0.0415086	0.706978	0.845803	0.384851	1709	METAP1	Methionine aminopeptidase 1
791	X171	-0.378809	0.153034	0.0133112	0.01216	0.114748	0.915605	-0.0551792	0.086118	0.521692	0.30868	0.995984	0.859624	171	ARHGAP45	Rho GTPase-activating protein 45
792	X1710	-0.25499	0.176307	0.148096	0.195563	0.106646	0.0666903	0.0190524	0.0882563	0.829085	0.601497	0.661309	0.943564	1710	METAP1D	Methionine aminopeptidase 1D, mitochondrial
793	X1711	-0.0124658	0.171087	0.941916	0.0243766	0.0627342	0.697595	-0.0168813	0.0598192	0.777786	0.9864	0.995984	0.934039	1711	METAP2	Methionine aminopeptidase 2
794	X1712	0.0205045	0.088666	0.817116	0.0706805	0.101134	0.484627	0.0831966	0.0739797	0.260764	0.955057	0.971401	0.74614	1712	MFAP3	Microfibril-associated glycoprotein 3
795	X1713	-0.0202416	0.129318	0.875619	-0.122551	0.0612559	0.0454307	-0.0827204	0.0567423	0.144888	0.966146	0.56012	0.645662	1713	MFAP3L	Microfibrillar-associated protein 3-like
796	X1714	-0.0666282	0.0386486	0.084717	0.00934378	0.038809	0.809739	0.0059313	0.025816	0.818284	0.545532	0.995984	0.938762	1714	MFAP4	Microfibril-associated glycoprotein 4
797	X1715	0.0844773	0.138012	0.540472	0.0323082	0.0604202	0.59284	0.0254331	0.0553645	0.645964	0.867848	0.991055	0.903664	1715	MFAP5	Microfibrillar-associated protein 5
798	X1716	0.0426707	0.100438	0.67095	-0.0116373	0.0674375	0.862994	-0.0171896	0.0552827	0.755846	0.90562	0.995984	0.929147	1716	MFGE8	Lactadherin
799	X1717	-0.0865649	0.157087	0.581591	0.0275951	0.100038	0.782666	-0.0661937	0.0859537	0.441236	0.882731	0.995984	0.829516	1717	MGLL	Monoglyceride lipase
800	X1718	-0.297618	0.261229	0.254578	0.0209298	0.160798	0.896438	-0.0188069	0.133973	0.888361	0.706073	0.995984	0.965838	1718	MGMT	Methylated-DNA--protein-cysteine methyltransferase
801	X1719	-0.174399	0.0697784	0.012443	-0.0108636	0.0500965	0.828322	-0.0954052	0.0421045	0.0234567	0.308073	0.995984	0.311976	1719	MIA	Melanoma-derived growth regulatory protein
802	X172	0.0743132	0.156997	0.635969	0.1542	0.0954953	0.106367	0.0971118	0.0722031	0.178632	0.896259	0.745082	0.682886	172	ARHGAP5	Rho GTPase-activating protein 5
803	X1720	-0.158981	0.143688	0.268541	-0.0434148	0.109733	0.69237	-0.12798	0.0746672	0.0865272	0.706978	0.995984	0.530047	1720	MICALL2	MICAL-like protein 2
804	X1721	-0.15251	0.378035	0.686633	0.372859	0.15671	0.0173463	0.106497	0.180302	0.55475	0.909598	0.389891	0.872819	1721	MICB_MICA	MHC class I polypeptide-related sequence A_MHC class I polypeptide-related sequence B
805	X1722	-0.103782	0.100038	0.299539	0.0671148	0.0985492	0.495854	-0.0199383	0.0695559	0.77438	0.728543	0.971916	0.934039	1722	MIF	Macrophage migration inhibitory factor
806	X1723	-0.1513	0.125046	0.226297	0.101187	0.0614504	0.09963	0.0133591	0.0568955	0.814363	0.683011	0.731455	0.937483	1723	MILR1	Allergin-1
807	X1724	-0.153007	0.190118	0.420935	0.088889	0.130932	0.497204	-0.0277314	0.120647	0.818204	0.807591	0.971916	0.938762	1724	MINDY1	Ubiquitin carboxyl-terminal hydrolase MINDY-1
808	X1725	-0.326913	0.187783	0.0817002	-0.0175222	0.12959	0.892443	-0.101173	0.0983784	0.303756	0.541901	0.995984	0.760619	1725	MINK1	Misshapen-like kinase 1
809	X1726	-0.0679095	0.174571	0.69727	0.105519	0.105628	0.317809	-0.0315548	0.0879439	0.71974	0.913273	0.918953	0.919982	1726	MITD1	MIT domain-containing protein 1
810	X1727	0.0852983	0.208333	0.682223	-0.0104413	0.0561116	0.852382	0.0793996	0.114871	0.489435	0.907944	0.995984	0.840263	1727	MKI67	Proliferation marker protein Ki-67
811	X1728	-0.191519	0.132091	0.147088	0.175049	0.295514	0.553612	0.0574053	0.179519	0.74914	0.601497	0.988197	0.927717	1728	MLLT1	Protein ENL
812	X1729	-0.275195	0.201018	0.170996	-0.0317408	0.128205	0.80446	-0.145297	0.112511	0.196563	0.626772	0.995984	0.700437	1729	MLN	Promotilin
813	X173	-0.200388	0.176298	0.255688	0.0949758	0.0966472	0.325752	0.00103396	0.0904634	0.990881	0.706073	0.919938	0.996875	173	ARHGEF1	Rho guanine nucleotide exchange factor 1
814	X1730	0.32609	0.285349	0.253132	-0.0602726	0.104903	0.565593	0.130763	0.133096	0.325867	0.706073	0.988197	0.776026	1730	MME	Neprilysin
815	X1731	-0.177006	0.245999	0.471808	-0.176905	0.134301	0.187762	-0.162645	0.105294	0.122425	0.828079	0.845803	0.607731	1731	MMP1	Interstitial collagenase
816	X1732	-0.294911	0.0912871	0.00123537	-0.202705	0.0873566	0.0203176	-0.231026	0.0587403	8.38877e-05	0.141395	0.404604	0.0142032	1732	MMP10	Stromelysin-2
817	X1733	0.0196151	0.117135	0.86701	-0.00645859	0.0605544	0.915061	0.0126884	0.0532795	0.811767	0.965393	0.995984	0.937483	1733	MMP12	Macrophage metalloelastase
818	X1734	-0.112309	0.119747	0.348301	-0.0285372	0.0540771	0.597698	-0.0430533	0.0536746	0.422485	0.762345	0.991189	0.821246	1734	MMP13	Collagenase 3
819	X1735	-0.0548179	0.0535539	0.306023	-0.0550646	0.0386725	0.154484	-0.0476978	0.0294857	0.105736	0.730865	0.807753	0.57215	1735	MMP15	Matrix metalloproteinase-15
820	X1736	-0.219261	0.123341	0.0754565	-0.00278584	0.0771942	0.971212	-0.0852894	0.0711693	0.230761	0.529212	0.99653	0.730967	1736	MMP3	Stromelysin-1
821	X1737	0.0828226	0.104634	0.428627	0.0506534	0.0734522	0.490439	0.0999962	0.0543696	0.0658868	0.812144	0.971401	0.467399	1737	MMP7	Matrilysin
822	X1738	-0.0938248	0.151763	0.536423	0.0601354	0.0897476	0.502825	0.0362169	0.0818811	0.658265	0.865788	0.974954	0.903664	1738	MMP8	Neutrophil collagenase
823	X1739	0.0230842	0.155059	0.881653	0.125656	0.0990984	0.2048	0.124549	0.106371	0.241644	0.967192	0.862053	0.730967	1739	MMP9	Matrix metalloproteinase-9
824	X174	-0.0911645	0.163963	0.578206	-0.0381813	0.104878	0.715816	-0.0862299	0.102165	0.398657	0.880959	0.995984	0.814621	174	ARHGEF10	Rho guanine nucleotide exchange factor 10
825	X1740	0.0630324	0.200051	0.7527	0.0224216	0.0774018	0.772063	0.0911995	0.103944	0.380275	0.937798	0.995984	0.803751	1740	MMUT	Methylmalonyl-CoA mutase, mitochondrial
826	X1741	-0.0589907	0.0792407	0.456604	0.0167713	0.0682184	0.8058	-0.0633424	0.0584633	0.278606	0.824509	0.995984	0.752716	1741	MN1	Transcriptional activator MN1
827	X1742	-0.029605	0.109841	0.787524	0.00427383	0.0645154	0.947183	-0.0423429	0.0434944	0.330291	0.940722	0.995984	0.780203	1742	MNAT1	CDK-activating kinase assembly factor MAT1
828	X1743	0.00591308	0.180011	0.973795	-0.0856489	0.0937656	0.361013	0.0197091	0.0915295	0.829509	0.994166	0.920511	0.943564	1743	MNDA	Myeloid cell nuclear differentiation antigen
829	X1744	-0.211709	0.128284	0.0988778	-0.0350768	0.12471	0.778505	-0.0738199	0.0790558	0.350423	0.570737	0.995984	0.793307	1744	MOCS2	Molybdopterin synthase catalytic subunit
830	X1745	-0.0489631	0.0733008	0.50415	-0.0363003	0.0409684	0.375588	-0.0449151	0.0348712	0.197736	0.847727	0.92737	0.701396	1745	MOG	Myelin-oligodendrocyte glycoprotein
831	X1746	0.00638676	0.0323233	0.843366	-0.00553711	0.0248266	0.823511	-0.0123266	0.0207995	0.553423	0.956383	0.995984	0.872694	1746	MORC3	MORC family CW-type zinc finger protein 3
832	X1747	0.0347936	0.142166	0.806658	0.0240029	0.120903	0.84263	0.0255234	0.0811849	0.753228	0.948699	0.995984	0.928972	1747	MORF4L1	Mortality factor 4-like protein 1
833	X1748	0.0747516	0.137865	0.587675	0.0138441	0.0500427	0.782052	0.0542062	0.058076	0.35063	0.88645	0.995984	0.793307	1748	MORF4L2	Mortality factor 4-like protein 2
834	X1749	-0.0589429	0.0603111	0.328413	-0.130846	0.0742147	0.0778868	-0.0791684	0.0556062	0.154523	0.750403	0.678117	0.658196	1749	MORN4	MORN repeat-containing protein 4
835	X175	-0.117701	0.234069	0.61507	0.0363625	0.135876	0.788995	-0.00126201	0.108488	0.990719	0.891174	0.995984	0.996875	175	ARHGEF12	Rho guanine nucleotide exchange factor 12
836	X1750	-0.232477	0.113401	0.0403605	0.0829682	0.0900384	0.356802	-0.0667593	0.0779684	0.391868	0.438792	0.920511	0.806933	1750	MPHOSPH8	M-phase phosphoprotein 8
837	X1751	-0.229847	0.143658	0.109609	-0.016566	0.122783	0.892674	-0.10518	0.0989144	0.287624	0.581163	0.995984	0.752997	1751	MPI	Mannose-6-phosphate isomerase
838	X1752	-0.0884666	0.133959	0.508997	0.081771	0.0898403	0.362727	0.0324004	0.0731404	0.657773	0.848571	0.92084	0.903664	1752	MPIG6B	Megakaryocyte and platelet inhibitory receptor G6b
839	X1753	-0.0227055	0.10661	0.831344	0.0158175	0.0549616	0.773506	0.0188731	0.0588537	0.748454	0.955832	0.995984	0.927717	1753	MPO	Myeloperoxidase
840	X1754	0.0380158	0.0896813	0.67164	-0.00951593	0.0687217	0.889869	0.00266861	0.0568542	0.962563	0.90562	0.995984	0.993016	1754	MPRIP	Myosin phosphatase Rho-interacting protein
841	X1755	0.0828376	0.0991217	0.403315	0.0898577	0.0578975	0.120659	0.113635	0.039963	0.00446205	0.792115	0.762511	0.133042	1755	MRC1	Macrophage mannose receptor 1
842	X1756	-0.0945007	0.130825	0.470082	-0.0272628	0.0866707	0.753098	-0.0109673	0.0737272	0.881746	0.828058	0.995984	0.962444	1756	MRI1	Methylthioribose-1-phosphate isomerase
843	X1757	0.0353387	0.0618256	0.567602	-0.0565519	0.0569131	0.320391	-0.0214354	0.0472362	0.649979	0.877594	0.918953	0.903664	1757	MRPL24	39S ribosomal protein L24, mitochondrial
844	X1758	0.00935344	0.0411538	0.820206	0.0113788	0.0452562	0.80148	0.0246225	0.0395591	0.533663	0.955832	0.995984	0.864385	1758	MRPL28	39S ribosomal protein L28, mitochondrial
845	X1759	-0.0562944	0.0602764	0.350336	-0.0314185	0.0291831	0.28166	-0.0220371	0.0308704	0.475314	0.764562	0.916842	0.835922	1759	MRPL46	39S ribosomal protein L46, mitochondrial
846	X176	0.233669	0.15172	0.123527	0.00828511	0.101138	0.934711	0.104574	0.0897356	0.243876	0.587366	0.995984	0.730967	176	ARHGEF5	Rho guanine nucleotide exchange factor 5
847	X1760	-0.0368731	0.0656507	0.574351	-0.0216704	0.0325837	0.506006	-0.0135267	0.0296868	0.648645	0.879138	0.975296	0.903664	1760	MRPL52	39S ribosomal protein L52, mitochondrial
848	X1761	0.0655518	0.143751	0.648383	-0.0521531	0.0748258	0.485807	0.0226411	0.0952054	0.812026	0.899593	0.971401	0.937483	1761	MRPL58	Peptidyl-tRNA hydrolase ICT1, mitochondrial
849	X1762	-0.167373	0.131357	0.202597	0.055506	0.0411396	0.177269	0.0339027	0.0274583	0.216942	0.661522	0.827066	0.72529	1762	MRPS16	28S ribosomal protein S16, mitochondrial
850	X1763	0.0501677	0.105051	0.632965	-0.0294918	0.0733905	0.687796	-0.0391425	0.0669656	0.558873	0.895804	0.995984	0.87468	1763	MSLN	Mesothelin
851	X1764	-0.0516985	0.0874661	0.554474	0.0403645	0.0557964	0.469419	-0.0177086	0.0402782	0.660185	0.87471	0.96867	0.903664	1764	MSLNL	Mesothelin-like protein
852	X1765	-0.0784142	0.152585	0.607319	0.0160258	0.084301	0.849229	-0.0203872	0.0768974	0.790915	0.888183	0.995984	0.935997	1765	MSMB	Beta-microseminoprotein
853	X1766	0.165692	0.105383	0.115886	0.118281	0.0521836	0.0234122	0.137955	0.047074	0.00338305	0.583388	0.404604	0.113624	1766	MSR1	Macrophage scavenger receptor types I and II
854	X1767	-0.0331812	0.161315	0.837031	0.0283156	0.0856742	0.741019	-0.054308	0.071901	0.450059	0.955832	0.995984	0.831	1767	MSRA	Mitochondrial peptide methionine sulfoxide reductase
855	X1768	0.134439	0.123005	0.274412	0.116042	0.0632446	0.0665335	0.138817	0.0431963	0.00131069	0.708283	0.661309	0.0617714	1768	MST1	Hepatocyte growth factor-like protein
856	X1769	0.0895081	0.136392	0.51166	-0.0921793	0.0573845	0.108198	-0.0363359	0.0597987	0.543428	0.850365	0.745979	0.866519	1769	MSTN	Growth/differentiation factor 8
857	X177	0.0316608	0.132719	0.81145	0.0144827	0.0562612	0.796855	0.0447239	0.0522771	0.392266	0.950831	0.995984	0.807183	177	ARID3A	AT-rich interactive domain-containing protein 3A
858	X1770	-0.22936	0.168075	0.17237	0.045986	0.086972	0.596982	-0.0296875	0.0958033	0.756652	0.626772	0.991189	0.929747	1770	MTDH	Protein LYRIC
859	X1771	-0.0138348	0.0574971	0.809851	-0.0169834	0.0258738	0.511571	-0.00963238	0.0250624	0.700729	0.949732	0.975797	0.914101	1771	MTHFD2	Bifunctional methylenetetrahydrofolate dehydrogenase/cyclohydrolase, mitochondrial
860	X1772	0.00786713	0.168003	0.962651	0.2432	0.130115	0.0616063	0.108242	0.116035	0.350902	0.99135	0.65089	0.793307	1772	MTHFSD	Methenyltetrahydrofolate synthase domain-containing protein
861	X1773	-0.100718	0.200239	0.614972	-0.120524	0.100799	0.231816	-0.0961562	0.0903371	0.287141	0.891174	0.881044	0.752997	1773	MTIF3	Translation initiation factor IF-3, mitochondrial
862	X1774	-0.0944567	0.0560682	0.0920513	-0.0103756	0.0372994	0.780881	-0.0209322	0.0250686	0.40372	0.555248	0.995984	0.814621	1774	MTPN	Myotrophin
863	X1775	0.00573696	0.131306	0.96515	0.14264	0.0924678	0.122931	0.0885746	0.0794798	0.265095	0.99135	0.763984	0.74614	1775	MTR	Methionine synthase
864	X1776	-0.203788	0.160034	0.202875	0.0951382	0.123429	0.440829	-0.028638	0.0944185	0.761654	0.661522	0.95708	0.92998	1776	MTSS1	Protein MTSS 1
865	X1777	-0.37092	0.23507	0.114586	0.0143997	0.107043	0.89299	-0.118265	0.0940446	0.208559	0.583388	0.995984	0.710267	1777	MTSS2	Protein MTSS 2
866	X1778	0.129698	0.100194	0.195502	0.0555412	0.0760765	0.465347	0.0952637	0.0597915	0.111101	0.659016	0.967943	0.589177	1778	MTUS1	Microtubule-associated tumor suppressor 1
867	X1779	-0.00235694	0.100534	0.981296	0.0817831	0.0483712	0.0908863	0.0592921	0.044686	0.184555	0.994947	0.711983	0.690035	1779	MUC13	Mucin-13
868	X178	-0.065357	0.0674445	0.332521	-0.0268459	0.0611255	0.660521	-0.0284787	0.0512197	0.578204	0.750403	0.995984	0.886212	178	ARID4B	AT-rich interactive domain-containing protein 4B
869	X1780	0.371233	0.498654	0.456592	0.23016	0.195342	0.238702	0.248722	0.20622	0.227778	0.824509	0.883981	0.729253	1780	MUC16	Mucin-16
870	X1781	-0.0644095	0.193661	0.739445	-0.385201	0.164295	0.0190486	-0.242556	0.126605	0.0553843	0.933652	0.403334	0.438046	1781	MUC2	Mucin-2
871	X1782	-0.0977765	0.0919831	0.28779	-0.0608573	0.0512801	0.235321	-0.0661386	0.0482153	0.170146	0.719975	0.883922	0.674096	1782	MUCL3	Mucin-like protein 3
872	X1783	-0.0297157	0.211163	0.888088	0.0602612	0.101166	0.551397	0.056496	0.0989294	0.56795	0.970544	0.988197	0.877808	1783	MVK	Mevalonate kinase
873	X1784	-0.165079	0.0690961	0.0168888	-0.109188	0.0677761	0.107178	-0.138073	0.0656871	0.0355546	0.327189	0.745979	0.36097	1784	MXRA8	Matrix remodeling-associated protein 8
874	X1785	0.036448	0.179748	0.839312	-0.163542	0.0721804	0.0234676	-0.0665579	0.0739003	0.367778	0.955832	0.404604	0.798081	1785	MYBPC1	Myosin-binding protein C, slow-type
875	X1786	-0.0336969	0.1073	0.753488	-0.126732	0.0846003	0.134131	-0.0882795	0.0617328	0.152709	0.937798	0.776377	0.656201	1786	MYBPC2	Myosin-binding protein C, fast-type
876	X1787	-0.161077	0.100563	0.109211	0.0430831	0.0930988	0.643531	-0.0605083	0.0604536	0.316873	0.581163	0.995984	0.770487	1787	MYCBP2	E3 ubiquitin-protein ligase MYCBP2
877	X1788	-0.342777	0.256661	0.181704	0.0331864	0.128974	0.796939	-0.122603	0.114715	0.285174	0.640312	0.995984	0.752716	1788	MYDGF	Myeloid-derived growth factor
878	X1789	1.00507	0.97083	0.300544	0.0133807	0.0424231	0.752449	0.0900195	0.0831663	0.279073	0.728543	0.995984	0.752716	1789	MYH4	Myosin-4
879	X179	-0.28281	0.0959502	0.00320387	-0.07487	0.0775064	0.334052	-0.143239	0.0629558	0.0228925	0.207281	0.919938	0.306843	179	ARL13B	ADP-ribosylation factor-like protein 13B
880	X1790	-0.0415019	0.0827241	0.615886	-0.0240455	0.0405542	0.553233	-0.0195388	0.0459379	0.670595	0.891174	0.988197	0.903664	1790	MYH7B	Myosin-7B
881	X1791	-0.175319	0.326998	0.591858	-0.11055	0.144154	0.443147	-0.113966	0.138705	0.411278	0.887263	0.95708	0.814621	1791	MYH9	Myosin-9
882	X1792	0.0514745	0.114835	0.653975	-0.0140032	0.0547597	0.798166	-0.014863	0.04894	0.761358	0.902048	0.995984	0.92998	1792	MYL1	Myosin light chain 1/3, skeletal muscle isoform
883	X1793	0.0675522	0.346299	0.845339	-0.0725209	0.0815954	0.374118	-0.0750409	0.0827676	0.364594	0.956585	0.926655	0.796148	1793	MYL3	Myosin light chain 3
884	X1794	0.0334188	0.118091	0.777183	-0.0255564	0.0777104	0.742256	-0.0446009	0.0594849	0.453384	0.940527	0.995984	0.831	1794	MYL4	Myosin light chain 4
885	X1795	0.082287	0.290034	0.776629	-0.020146	0.133934	0.880435	0.0184511	0.141815	0.896482	0.940527	0.995984	0.968975	1795	MYL6B	Myosin light chain 6B
886	X1796	-0.143417	0.0830281	0.0841083	-0.0493104	0.0342249	0.149648	-0.0563652	0.0340937	0.0982818	0.544213	0.803575	0.555473	1796	MYLPF	Myosin regulatory light chain 2, skeletal muscle isoform
887	X1797	-0.0732367	0.0670794	0.274925	-0.0126576	0.0381092	0.739784	-0.0122628	0.0336945	0.715902	0.708283	0.995984	0.919062	1797	MYO6	Unconventional myosin-VI
888	X1798	-0.168054	0.113894	0.140069	0.0544955	0.0921494	0.554264	-0.0447748	0.062355	0.472718	0.601497	0.988197	0.835922	1798	MYO9B	Unconventional myosin-IXb
889	X1799	-0.2694	0.110068	0.0143823	-0.114732	0.0667177	0.0854945	-0.174942	0.0574242	0.00231539	0.315312	0.687985	0.08564	1799	MYOC	Myocilin
890	X18	-0.129088	0.17059	0.449223	-0.0571726	0.0824749	0.488177	-0.0363798	0.0593912	0.540177	0.821	0.971401	0.865003	18	ACP1	Low molecular weight phosphotyrosine protein phosphatase
891	X180	-0.131626	0.063157	0.0371501	0.00137951	0.0510635	0.978447	-0.0442856	0.0440417	0.314638	0.427874	0.99804	0.76935	180	ARL2BP	ADP-ribosylation factor-like protein 2-binding protein
892	X1800	0.0457122	0.0867409	0.598196	-0.0204772	0.0731503	0.779529	-0.0337459	0.044757	0.45086	0.887263	0.995984	0.831	1800	MYOM1	Myomesin-1
893	X1801	-0.0178468	0.161557	0.912038	-0.131111	0.0534097	0.0140953	-0.0888504	0.0604122	0.141363	0.978519	0.349652	0.640407	1801	MYOM2	Myomesin-2
894	X1802	-0.0711265	0.233618	0.76078	-0.237449	0.11138	0.0330169	-0.191483	0.0867505	0.0272941	0.938649	0.482732	0.333697	1802	MYOM3	Myomesin-3
895	X1803	-0.203886	0.0790239	0.00987844	0.0204003	0.0801868	0.799179	-0.028466	0.0696636	0.682818	0.28723	0.995984	0.903664	1803	MZB1	Marginal zone B- and B1-cell-specific protein
896	X1804	-0.161136	0.118503	0.173904	0.026523	0.0614328	0.66593	-0.0682411	0.0552687	0.216936	0.626772	0.995984	0.72529	1804	MZT1	Mitotic-spindle organizing protein 1
897	X1805	0.0420938	0.100394	0.675008	0.096338	0.0653003	0.14013	0.0440738	0.0528636	0.404435	0.90562	0.79199	0.814621	1805	NAA10	N-alpha-acetyltransferase 10
898	X1806	-0.258275	0.256074	0.313169	0.00577092	0.1517	0.969654	-0.0881588	0.134718	0.512858	0.734216	0.99653	0.856326	1806	NAA80	N-alpha-acetyltransferase 80
899	X1807	-0.00621935	0.166412	0.970187	-0.0124943	0.0769138	0.870955	-0.0227994	0.0842754	0.786749	0.993007	0.995984	0.935997	1807	NAAA	N-acylethanolamine-hydrolyzing acid amidase
900	X1808	-0.192666	0.133384	0.148612	0.0818158	0.107393	0.446159	-0.0220712	0.052718	0.67546	0.601497	0.95708	0.903664	1808	NACC1	Nucleus accumbens-associated protein 1
901	X1809	-0.00671564	0.140621	0.96191	-0.0521182	0.0584286	0.372394	-0.0270253	0.061331	0.659469	0.99135	0.925746	0.903664	1809	NADK	NAD kinase
902	X181	-0.0695367	0.0599454	0.246049	-0.0333638	0.0952554	0.726146	-0.0485793	0.069012	0.481479	0.698256	0.995984	0.837744	181	ARMCX2	Armadillo repeat-containing X-linked protein 2
903	X1810	-0.0590339	0.164143	0.719109	-0.0541006	0.090519	0.550059	-0.0622753	0.0811463	0.442817	0.92655	0.988197	0.829516	1810	NAGA	Alpha-N-acetylgalactosaminidase
904	X1811	-0.128871	0.106956	0.228243	-0.0101987	0.078298	0.896365	-0.0137485	0.0593639	0.816851	0.686877	0.995984	0.937854	1811	NAGK	N-acetyl-D-glucosamine kinase
905	X1812	0.0896361	0.057387	0.118298	0.0146301	0.030254	0.628687	0.0406434	0.0289993	0.161056	0.583388	0.995984	0.668028	1812	NAGPA	N-acetylglucosamine-1-phosphodiester alpha-N-acetylglucosaminidase
906	X1813	-0.0990908	0.0983734	0.313794	0.0245697	0.048033	0.608989	-0.0326256	0.0527897	0.536556	0.734216	0.99131	0.865003	1813	NAMPT	Nicotinamide phosphoribosyltransferase
907	X1814	-0.0831178	0.0846677	0.326251	-0.0266931	0.0467545	0.568053	-0.0468043	0.0432416	0.279079	0.750193	0.988197	0.752716	1814	NAP1L4	Nucleosome assembly protein 1-like 4
908	X1815	-0.0852305	0.0707692	0.228457	0.00242831	0.0410294	0.952805	-0.0141954	0.0342418	0.678462	0.686877	0.996455	0.903664	1815	NAPRT	Nicotinate phosphoribosyltransferase
909	X1816	-0.0775059	0.103704	0.454839	0.0110634	0.0521578	0.832018	-0.0488397	0.0441616	0.268757	0.824509	0.995984	0.74614	1816	NARS1	Asparagine--tRNA ligase, cytoplasmic
910	X1817	-0.0278308	0.0610185	0.648315	0.0232804	0.0263858	0.377609	0.00692548	0.0239552	0.772503	0.899593	0.92737	0.933889	1817	NBL1	Neuroblastoma suppressor of tumorigenicity 1
911	X1818	0.154175	0.10638	0.147259	-0.0213154	0.0418294	0.610346	0.0263836	0.0417962	0.52788	0.601497	0.99131	0.861563	1818	NBN	Nibrin
912	X1819	-0.0213927	0.0652656	0.743078	0.00377149	0.0348602	0.913846	-0.0117296	0.0358681	0.743653	0.934788	0.995984	0.926161	1819	NCAM1	Neural cell adhesion molecule 1
913	X182	0.206295	0.163421	0.206823	0.105948	0.0695186	0.127502	0.137776	0.070074	0.0492814	0.665708	0.767446	0.421053	182	ARNT	Aryl hydrocarbon receptor nuclear translocator
914	X1820	-0.0483335	0.0755416	0.522285	-0.0366232	0.0410911	0.372785	-0.0447015	0.0374435	0.232542	0.856768	0.925746	0.730967	1820	NCAM2	Neural cell adhesion molecule 2
915	X1821	-0.0597655	0.0806508	0.458669	0.0376421	0.0407891	0.356087	-0.0125069	0.0382791	0.743872	0.825228	0.920511	0.926161	1821	NCAN	Neurocan core protein
916	X1822	0.0607385	0.158089	0.700827	-0.062982	0.094597	0.505544	-0.0172065	0.08877	0.846307	0.916147	0.975049	0.945663	1822	NCF2	Neutrophil cytosol factor 2
917	X1823	-0.221327	0.197022	0.261285	0.027795	0.114248	0.807783	-0.13162	0.112477	0.241923	0.706978	0.995984	0.730967	1823	NCK2	Cytoplasmic protein NCK2
918	X1824	0.37834	0.221969	0.088292	-0.0532872	0.0886655	0.547845	0.141097	0.131901	0.284746	0.553656	0.987541	0.752716	1824	NCLN	Nicalin
919	X1825	-0.0158094	0.0442584	0.720937	0.131232	0.0415695	0.00159436	0.06171	0.0335548	0.065903	0.927452	0.145742	0.467399	1825	NCR1	Natural cytotoxicity triggering receptor 1
920	X1826	-0.132678	0.183985	0.470828	0.0268806	0.0398123	0.49956	0.0279742	0.0357183	0.433516	0.828058	0.972559	0.827624	1826	NCR3LG1	Natural cytotoxicity triggering receptor 3 ligand 1
921	X1827	0.0928544	0.07452	0.212753	0.0212166	0.0458903	0.643842	0.0079937	0.0396203	0.840106	0.670148	0.995984	0.944716	1827	NCS1	Neuronal calcium sensor 1
922	X1828	-0.0274528	0.173459	0.874246	-0.00132313	0.0680837	0.984495	0.0365403	0.125063	0.770153	0.966146	0.998832	0.932278	1828	NDRG1	Protein NDRG1
923	X1829	0.155887	0.163701	0.340964	-0.0227347	0.116521	0.845305	0.0258239	0.0675229	0.70213	0.758519	0.995984	0.914101	1829	NDST1	Bifunctional heparan sulfate N-deacetylase/N-sulfotransferase 1
924	X183	0.0293303	0.144394	0.839036	0.0840917	0.0990367	0.395827	0.0477041	0.068713	0.487525	0.955832	0.929519	0.839807	183	ARNTL	Aryl hydrocarbon receptor nuclear translocator-like protein 1
925	X1830	-0.147648	0.0934747	0.11421	-0.00353153	0.0417683	0.932619	-0.0473395	0.0395679	0.231536	0.583388	0.995984	0.730967	1830	NDUFA5	NADH dehydrogenase [ubiquinone] 1 alpha subcomplex subunit 5
926	X1831	-0.107349	0.152931	0.482713	0.0728198	0.104848	0.487352	-0.0042149	0.0839239	0.959945	0.835656	0.971401	0.992846	1831	NDUFB7	NADH dehydrogenase [ubiquinone] 1 beta subcomplex subunit 7
927	X1832	-0.0437394	0.173189	0.800613	-0.124802	0.0796289	0.117045	-0.0927299	0.0798754	0.24567	0.946203	0.756533	0.731005	1832	NDUFS6	NADH dehydrogenase [ubiquinone] iron-sulfur protein 6, mitochondrial
928	X1833	0.0261521	0.0620864	0.673594	-0.0487219	0.0482151	0.31225	-0.000499198	0.0375832	0.989402	0.90562	0.918953	0.996875	1833	NEB	Nebulin
929	X1834	-0.329757	0.181076	0.0685916	-0.0435132	0.0861535	0.613512	-0.141337	0.0890576	0.112505	0.513356	0.992038	0.59127	1834	NECAP2	Adaptin ear-binding coat-associated protein 2
930	X1835	0.182654	0.0795342	0.021645	0.148894	0.0541439	0.00595998	0.144506	0.0496128	0.00358333	0.357266	0.240204	0.118983	1835	NECTIN1	Nectin-1
931	X1836	-0.0956912	0.0535286	0.0738299	0.0633185	0.0401255	0.114563	-0.00679321	0.0323885	0.83387	0.523554	0.750108	0.944563	1836	NECTIN2	Nectin-2
932	X1837	-0.087101	0.0587476	0.138173	-0.052706	0.0482948	0.275123	-0.0469208	0.0334397	0.160573	0.601145	0.916842	0.668028	1837	NECTIN4	Nectin-4
933	X1838	-0.153394	0.124603	0.218301	0.0152449	0.0883378	0.862986	-0.0625739	0.103815	0.546681	0.673219	0.995984	0.869086	1838	NEDD4L	E3 ubiquitin-protein ligase NEDD4-like
934	X1839	-0.0162768	0.0554172	0.768976	0.0030082	0.0397945	0.939743	-0.0480338	0.0316503	0.129104	0.940187	0.995984	0.621486	1839	NEDD9	Enhancer of filamentation 1
935	X184	-0.144311	0.0746458	0.0532015	-0.00985529	0.0443841	0.824278	-0.0413168	0.0396214	0.297046	0.468695	0.995984	0.760619	184	ARSA	Arylsulfatase A
936	X1840	-0.212048	0.110693	0.0554104	-0.0953153	0.0926798	0.303744	-0.0916512	0.0659209	0.164431	0.475041	0.918953	0.671046	1840	NEFL	Neurofilament light polypeptide
937	X1841	-0.0730391	0.130919	0.576916	-0.137404	0.0917978	0.134442	-0.0558767	0.0950623	0.556673	0.880395	0.776377	0.872906	1841	NEK7	Serine/threonine-protein kinase Nek7
938	X1842	-0.0962839	0.0926959	0.298941	0.102679	0.112462	0.361239	0.0973696	0.0926726	0.293404	0.728543	0.920511	0.759524	1842	NELL1	Protein kinase C-binding protein NELL1
939	X1843	-0.0511913	0.0479668	0.285871	0.00320083	0.0324916	0.921525	-0.0123224	0.0302265	0.683517	0.718417	0.995984	0.903664	1843	NELL2	Protein kinase C-binding protein NELL2
940	X1844	0.15033	0.29307	0.607986	0.166418	0.163925	0.310007	0.184958	0.153762	0.229022	0.888183	0.918953	0.730004	1844	NENF	Neudesin
941	X1845	0.023768	0.0294261	0.419252	-0.0399307	0.0250384	0.110761	-0.0144747	0.0211899	0.494549	0.807591	0.746478	0.842924	1845	NEO1	Neogenin
942	X1846	-0.148372	0.173486	0.39242	-0.112215	0.0770979	0.145536	-0.0958207	0.0815072	0.23975	0.789709	0.797251	0.730967	1846	NEXN	Nexilin
943	X1847	0.163411	0.0823889	0.0473215	0.0393816	0.0403059	0.328536	0.0671544	0.0333377	0.0439709	0.453108	0.919938	0.396553	1847	NFASC	Neurofascin
944	X1848	-0.111915	0.192223	0.560421	0.120962	0.112188	0.280941	0.075623	0.115981	0.514381	0.876832	0.916842	0.857027	1848	NFAT5	Nuclear factor of activated T-cells 5
945	X1849	0.00822531	0.188923	0.965273	0.242446	0.131937	0.0661237	0.0619155	0.0893712	0.488441	0.99135	0.661309	0.839807	1849	NFATC1	Nuclear factor of activated T-cells, cytoplasmic 1
946	X185	0.0918848	0.112959	0.415968	0.0969478	0.055715	0.0818473	0.0553039	0.0616736	0.369869	0.804485	0.683308	0.798081	185	ARSB	Arylsulfatase B
947	X1850	0.315878	0.185993	0.0894449	0.181611	0.128856	0.158713	0.292768	0.146675	0.0459301	0.555248	0.807753	0.405446	1850	NFATC3	Nuclear factor of activated T-cells, cytoplasmic 3
948	X1851	-0.153783	0.133238	0.248418	-0.0168487	0.122601	0.890694	-0.132718	0.090106	0.140776	0.700842	0.995984	0.639902	1851	NFE2	Transcription factor NF-E2 45 kDa subunit
949	X1852	-0.00688614	0.157741	0.96518	-0.00255088	0.0609763	0.966631	-0.0206076	0.0537451	0.701399	0.99135	0.99653	0.914101	1852	NFIC	Nuclear factor 1 C-type
950	X1853	-0.147859	0.15089	0.327131	-0.0360668	0.100848	0.720616	-0.0994441	0.082693	0.229143	0.750403	0.995984	0.730004	1853	NFKB1	Nuclear factor NF-kappa-B p105 subunit
951	X1854	0.0354438	0.198953	0.858604	0.106195	0.0906933	0.241631	0.0969415	0.0876993	0.268993	0.961744	0.885879	0.74614	1854	NFKB2	Nuclear factor NF-kappa-B p100 subunit
952	X1855	-0.0219878	0.0893924	0.805706	0.0880811	0.0730526	0.227925	0.021802	0.0536374	0.684397	0.948623	0.881044	0.903664	1855	NFKBIE	NF-kappa-B inhibitor epsilon
953	X1856	-0.217211	0.223607	0.33135	0.0970165	0.118547	0.413142	-0.0403456	0.0942552	0.668617	0.750403	0.937996	0.903664	1856	NFU1	NFU1 iron-sulfur cluster scaffold homolog, mitochondrial
954	X1857	-0.0917095	0.119889	0.444298	-0.0124076	0.0865511	0.886009	-0.0120058	0.0746982	0.872311	0.819013	0.995984	0.95823	1857	NFX1	Transcriptional repressor NF-X1
955	X1858	-0.0531001	0.101894	0.602275	-0.0145231	0.0424146	0.732043	0.00565567	0.0539366	0.916489	0.88782	0.995984	0.974948	1858	NFYA	Nuclear transcription factor Y subunit alpha
956	X1859	-0.000276977	0.034108	0.993521	0.0476015	0.0151229	0.00164596	0.0220771	0.0156368	0.157987	0.996694	0.145742	0.664227	1859	NGF	Beta-nerve growth factor
957	X186	-0.15575	0.0803634	0.052614	-0.054125	0.0377219	0.151332	-0.0723089	0.0349857	0.0387521	0.468695	0.806161	0.370836	186	ART3	Ecto-ADP-ribosyltransferase 3
958	X1860	-0.000403049	0.0596859	0.994612	-0.0251037	0.0245549	0.306616	-0.0298397	0.0260067	0.251224	0.996876	0.918953	0.736866	1860	NGFR	Tumor necrosis factor receptor superfamily member 16
959	X1861	0.111427	0.121967	0.360935	-0.0261372	0.0199218	0.189523	0.0141539	0.031981	0.658076	0.773519	0.846362	0.903664	1861	NGRN	Neugrin
960	X1862	0.0367597	0.0708226	0.603734	0.0362304	0.037992	0.34027	0.0567719	0.0349793	0.104586	0.88782	0.919938	0.570152	1862	NHLRC3	NHL repeat-containing protein 3
961	X1863	NA	NA	NA	-0.0437033	0.0620352	0.481126	-0.0151952	0.0562599	0.787091	NA	0.971401	0.935997	1863	NID1	Nidogen-1
962	X1864	-0.177303	0.187453	0.344222	-0.0286503	0.113109	0.800038	-0.0922932	0.100696	0.359376	0.760529	0.995984	0.793307	1864	NID2	Nidogen-2
963	X1865	0.0711159	0.175274	0.684933	-0.0917124	0.0647883	0.156901	0.0407269	0.0989499	0.680639	0.908184	0.807753	0.903664	1865	NINJ1	Ninjurin-1
964	X1866	-0.113921	0.108315	0.292909	0.0260908	0.0727692	0.719938	-0.048715	0.0628604	0.438357	0.725202	0.995984	0.828018	1866	NIT1	Deaminated glutathione amidase
965	X1867	-0.00654952	0.160617	0.967473	-0.0153553	0.0889054	0.862875	0.0324155	0.0749292	0.665295	0.991643	0.995984	0.903664	1867	NIT2	Omega-amidase NIT2
966	X1868	0.120004	0.172141	0.485725	0.0921266	0.148531	0.535092	0.133667	0.157649	0.396504	0.837264	0.98646	0.813042	1868	NLGN1	Neuroligin-1
967	X1869	0.0111698	0.0761221	0.883341	-0.00472695	0.0492269	0.923502	-0.0156025	0.0438478	0.721965	0.968194	0.995984	0.920585	1869	NLGN2	Neuroligin-2
968	X187	0.116277	0.236147	0.622443	0.0420399	0.0897327	0.639426	0.0550642	0.102152	0.589857	0.892278	0.995984	0.888554	187	ART5	Ecto-ADP-ribosyltransferase 5
969	X1870	0.0188403	0.0449223	0.674926	0.000506943	0.0326785	0.987623	-0.00296882	0.0239341	0.901282	0.90562	0.998832	0.968975	1870	NME1	Nucleoside diphosphate kinase A
970	X1871	-0.0570491	0.0761361	0.453674	-0.014061	0.0301889	0.641383	-0.0469335	0.0407603	0.249546	0.824509	0.995984	0.735828	1871	NME3	Nucleoside diphosphate kinase 3
971	X1872	-0.220336	0.178304	0.216558	-0.167958	0.0953885	0.0782763	-0.124766	0.0847304	0.140884	0.673219	0.678117	0.639902	1872	NMI	N-myc-interactor
972	X1873	0.0664972	0.136273	0.62557	-0.0274597	0.0717637	0.701986	0.0141812	0.0681846	0.835243	0.892278	0.995984	0.944716	1873	NMNAT1	Nicotinamide/nicotinic acid mononucleotide adenylyltransferase 1
973	X1874	-0.00684265	0.0745183	0.926837	-0.0474064	0.0397707	0.233264	0.0139212	0.0414308	0.736863	0.983836	0.883922	0.924728	1874	NMRK2	Nicotinamide riboside kinase 2
974	X1875	0.0503319	0.234944	0.830369	0.0626343	0.201829	0.756307	-0.027408	0.107552	0.79885	0.955832	0.995984	0.936253	1875	NMT1	Glycylpeptide N-tetradecanoyltransferase 1
975	X1876	0.129323	0.0545809	0.0178174	0.0401834	0.0328793	0.221652	0.0697674	0.025305	0.00583244	0.328023	0.874059	0.15115	1876	NOMO1	Nodal modulator 1
976	X1877	-0.174702	0.238892	0.464595	0.241397	0.177818	0.174605	0.114824	0.140117	0.412506	0.827226	0.82157	0.81595	1877	NOP56	Nucleolar protein 56
977	X1878	-0.0172134	0.0946964	0.855759	-0.00596843	0.0623734	0.923768	0.011737	0.0585589	0.841143	0.96161	0.995984	0.944716	1878	NOS1	Nitric oxide synthase, brain
978	X1879	-0.119319	0.0624218	0.0559407	-0.0160098	0.0469369	0.733035	-0.0433149	0.0374176	0.247023	0.475615	0.995984	0.732051	1879	NOS2	Nitric oxide synthase, inducible
979	X188	0.0221476	0.0733786	0.762784	0.00918125	0.0328117	0.779618	0.02397	0.038678	0.535433	0.938649	0.995984	0.864385	188	ARTN	Artemin
980	X1880	0.0380903	0.0977417	0.696756	-0.0215078	0.0503027	0.668966	0.0137028	0.0573858	0.811274	0.913273	0.995984	0.937483	1880	NOS3	Nitric oxide synthase, endothelial
981	X1881	0.0213004	0.0271016	0.431897	0.0211935	0.0179181	0.236889	0.0293308	0.0149967	0.0504867	0.814732	0.883922	0.425785	1881	NOTCH1	Neurogenic locus notch homolog protein 1
982	X1882	0.0318684	0.0355484	0.369997	0.0381488	0.0333393	0.252517	0.0343417	0.025217	0.173246	0.780199	0.889551	0.677613	1882	NOTCH2	Neurogenic locus notch homolog protein 2
983	X1883	-0.174022	0.0672313	0.00964221	-0.0533535	0.0381284	0.16172	-0.0691265	0.0385965	0.0732926	0.28723	0.808407	0.483451	1883	NOTCH3	Neurogenic locus notch homolog protein 3
984	X1884	-0.00534275	0.0771905	0.944818	0.0539548	0.0410296	0.188503	0.00659465	0.0306451	0.829616	0.987387	0.846362	0.943564	1884	NPC2	NPC intracellular cholesterol transporter 2
985	X1885	-0.083991	0.0631515	0.183521	0.01487	0.0356964	0.676994	0.000524191	0.0352293	0.988128	0.641228	0.995984	0.996875	1885	NPDC1	Neural proliferation differentiation and control protein 1
986	X1886	0.22756	0.0857199	0.00793822	0.0652924	0.0506055	0.196973	0.162336	0.0538264	0.002562	0.265099	0.85198	0.0912946	1886	NPHS1	Nephrin
987	X1887	NA	NA	NA	0.0362922	0.151843	0.811096	-0.0801989	0.113628	0.48031	NA	0.995984	0.837744	1887	NPHS2	Podocin
988	X1888	0.151772	0.111503	0.173469	-0.0281673	0.0542473	0.603595	0.0193153	0.0496152	0.697053	0.626772	0.99131	0.911723	1888	NPL	N-acetylneuraminate lyase
989	X1889	NA	NA	NA	0.0980549	0.11245	0.383214	0.185814	0.1032	0.0717781	NA	0.92737	0.483451	1889	NPM1	Nucleophosmin
990	X189	-0.121165	0.113385	0.285245	0.114114	0.0704672	0.105363	0.0466399	0.0518611	0.368481	0.718417	0.742738	0.798081	189	ASAH1	Acid ceramidase
991	X1890	-0.17522	0.194163	0.366824	0.118594	0.137025	0.386769	-0.00280545	0.117157	0.980896	0.779251	0.92737	0.995892	1890	NPPB	Natriuretic peptides B
992	X1891	0.0881656	0.153365	0.565376	0.0830973	0.0427737	0.0520502	0.089279	0.0493935	0.0706837	0.877594	0.603843	0.482565	1891	NPPC	C-type natriuretic peptide
993	X1892	-0.0231317	0.0785254	0.768318	0.0305454	0.0996178	0.759128	0.0447557	0.0823594	0.586841	0.940187	0.995984	0.888354	1892	NPR1	Atrial natriuretic peptide receptor 1
994	X1893	-0.451074	0.113889	7.47486e-05	-0.0171774	0.0954126	0.857127	-0.169532	0.0696107	0.0148743	0.0306683	0.995984	0.255989	1893	NPTN	Neuroplastin
995	X1894	-0.109679	0.102168	0.28304	0.000319875	0.045171	0.99435	-0.052201	0.0480487	0.277293	0.716836	0.99964	0.752716	1894	NPTX1	Neuronal pentraxin-1
996	X1895	0.10637	0.0932525	0.254011	-0.0979712	0.0557376	0.0787949	-0.0232714	0.043768	0.594935	0.706073	0.678117	0.889895	1895	NPTX2	Neuronal pentraxin-2
997	X1896	-0.0545193	0.103303	0.597666	0.00708501	0.0447607	0.874231	0.00230521	0.0444	0.958593	0.887263	0.995984	0.99221	1896	NPTXR	Neuronal pentraxin receptor
998	X1897	0.20509	0.143509	0.152973	-0.0766243	0.238322	0.747819	0.0483231	0.16237	0.766	0.609347	0.995984	0.930876	1897	NPY	Pro-neuropeptide Y
999	X1898	0.00135207	0.0743132	0.985484	0.0838235	0.0410733	0.0412681	0.0424139	0.0325447	0.192489	0.994947	0.53237	0.698261	1898	NRCAM	Neuronal cell adhesion molecule
1000	X1899	-0.278627	0.151219	0.0653959	0.0397207	0.1292	0.758512	-0.116916	0.0900481	0.194158	0.502185	0.995984	0.698261	1899	NRGN	Neurogranin
1001	X19	0.237184	0.0828672	0.00420691	0.0661696	0.0436354	0.129413	0.102786	0.0419738	0.0143325	0.218628	0.770722	0.250775	19	ACP5	Tartrate-resistant acid phosphatase type 5
1002	X190	-0.0119972	0.150354	0.936402	0.260811	0.0549138	2.0396e-06	0.173429	0.0759526	0.0224078	0.985342	0.0051689	0.304037	190	ASAH2	Neutral ceramidase
1003	X1900	0.00217111	0.0667576	0.974056	-0.0136153	0.0391272	0.727859	0.0114044	0.0434213	0.792825	0.994166	0.995984	0.935997	1900	NRN1	Neuritin
1004	X1901	-0.00672944	0.0605763	0.911545	-0.0523787	0.0447182	0.241476	-0.0022326	0.0374289	0.952435	0.978519	0.885879	0.988638	1901	NRP1	Neuropilin-1
1005	X1902	0.0438556	0.0536583	0.41375	0.0149979	0.0590396	0.799472	0.0146067	0.0353774	0.679693	0.801671	0.995984	0.903664	1902	NRP2	Neuropilin-2
1006	X1903	0.108674	0.161539	0.501112	-0.0449746	0.0672743	0.503798	-0.0336071	0.0824624	0.683608	0.846998	0.974973	0.903664	1903	NRTN	Neurturin
1007	X1904	-0.0335724	0.0773795	0.664385	0.037167	0.0640347	0.561632	0.0235908	0.049483	0.633544	0.904321	0.988197	0.903664	1904	NRXN3	Neurexin-3
1008	X1905	-0.131928	0.11947	0.269471	-0.00927535	0.102914	0.928186	-0.0254032	0.0881485	0.773204	0.706978	0.995984	0.933981	1905	NSFL1C	NSFL1 cofactor p47
1009	X1906	-0.0487238	0.170914	0.775585	-0.0635699	0.0992372	0.521792	-0.0787141	0.0968655	0.41644	0.940527	0.978965	0.817768	1906	NT5C	5'(3')-deoxyribonucleotidase, cytosolic type
1010	X1907	-0.0217511	0.0515921	0.673318	0.0290203	0.0320352	0.364996	0.0117495	0.0287904	0.683196	0.90562	0.922727	0.903664	1907	NT5C1A	Cytosolic 5'-nucleotidase 1A
1011	X1908	-0.199157	0.151658	0.189117	-0.0698934	0.102131	0.493756	-0.155326	0.0826581	0.0602252	0.649695	0.971916	0.453551	1908	NT5C3A	Cytosolic 5'-nucleotidase 3A
1012	X1909	0.187007	0.148727	0.208616	0.095303	0.0705739	0.176888	0.162543	0.0796186	0.0411997	0.667198	0.827066	0.384459	1909	NT5E	5'-nucleotidase
1013	X191	0.122401	0.0609588	0.0446501	0.113278	0.0409383	0.00565692	0.110913	0.0302638	0.000247453	0.449344	0.240204	0.0233244	191	ASGR1	Asialoglycoprotein receptor 1
1014	X1910	-0.0419801	0.059588	0.481118	-0.0504094	0.0579463	0.384337	-0.0222273	0.0407751	0.585671	0.834829	0.92737	0.888354	1910	NTF3	Neurotrophin-3
1015	X1911	-0.0225036	0.072523	0.756336	-0.0479927	0.031393	0.126322	-0.0369359	0.0367005	0.314216	0.938204	0.767446	0.769099	1911	NTF4	Neurotrophin-4
1016	X1912	-0.541118	0.174262	0.0019015	0.177778	0.107475	0.0981007	-0.102518	0.103226	0.320641	0.160621	0.727539	0.770487	1912	NTproBNP	N-terminal prohormone of brain natriuretic peptide
1017	X1913	0.00298591	0.0727885	0.967279	-0.00190975	0.0236856	0.935737	0.0121035	0.0287488	0.673748	0.991643	0.995984	0.903664	1913	NTRK2	BDNF/NT-3 growth factors receptor
1018	X1914	-0.117122	0.0564504	0.0380077	-0.00237925	0.0239303	0.920801	-0.0428051	0.0223773	0.0557635	0.428922	0.995984	0.438046	1914	NTRK3	NT-3 growth factor receptor
1019	X1915	-0.193353	0.132641	0.14492	0.0136222	0.0892496	0.87869	-0.0679205	0.0767962	0.376466	0.601497	0.995984	0.802359	1915	NUB1	NEDD8 ultimate buster 1
1020	X1916	0.158466	0.301316	0.598949	0.0826716	0.142577	0.562024	0.131422	0.13568	0.332738	0.887263	0.988197	0.782189	1916	NUBP1	Cytosolic Fe-S cluster assembly factor NUBP1
1021	X1917	-0.173127	0.0956947	0.0704256	0.0120864	0.0465522	0.795148	-0.0304408	0.0400372	0.447067	0.513356	0.995984	0.831	1917	NUCB2	Nucleobindin-2
1022	X1918	-0.0817698	0.097643	0.402348	0.0384961	0.0722487	0.594153	-0.0218192	0.0571212	0.702475	0.792115	0.991189	0.914101	1918	NUDC	Nuclear migration protein nudC
1023	X1919	-0.0433904	0.0495856	0.381541	0.0197894	0.0241779	0.413077	-0.0108633	0.0233469	0.641716	0.783264	0.937996	0.903664	1919	NUDT10	Diphosphoinositol polyphosphate phosphohydrolase 3-alpha
1024	X192	-0.0244558	0.074152	0.741546	0.0591484	0.0373824	0.113592	0.0397896	0.0373859	0.287196	0.933652	0.74846	0.752997	192	ASGR2	Asialoglycoprotein receptor 2
1025	X1920	-0.208099	0.136106	0.126276	-0.0528206	0.0472155	0.263262	-0.0952216	0.0380733	0.012384	0.594558	0.902337	0.229763	1920	NUDT15	Nucleotide triphosphate diphosphatase NUDT15
1026	X1921	-0.266355	0.209297	0.203154	0.041868	0.109295	0.701666	-0.0218807	0.0943696	0.816645	0.661522	0.995984	0.937854	1921	NUDT16	U8 snoRNA-decapping enzyme
1027	X1922	-0.12626	0.110541	0.253372	-0.0596268	0.0722341	0.409107	-0.090479	0.0725995	0.212663	0.706073	0.937996	0.716664	1922	NUDT2	Bis(5'-nucleosyl)-tetraphosphatase [asymmetrical]
1028	X1923	-0.106795	0.115152	0.353704	-0.00950343	0.0729345	0.896328	-0.0549279	0.0576574	0.340762	0.768992	0.995984	0.789352	1923	NUDT5	ADP-sugar pyrophosphatase
1029	X1924	-0.0912205	0.169683	0.590858	0.00527814	0.0969717	0.956593	-0.0413618	0.0883181	0.63955	0.887263	0.99653	0.903664	1924	NUMB	Protein numb homolog
1030	X1925	-0.0194225	0.0451283	0.666916	0.0302655	0.0309819	0.328629	0.000613981	0.0287561	0.982965	0.90562	0.919938	0.996875	1925	NUP50	Nuclear pore complex protein Nup50
1031	X1926	-0.108881	0.0612684	0.0755491	-0.0368787	0.0426129	0.3868	-0.044996	0.0331292	0.174401	0.529212	0.92737	0.677613	1926	NXPE4	NXPE family member 4
1032	X1927	-0.0103872	0.0763955	0.891848	-0.00300214	0.0426729	0.943913	0.0165696	0.0405361	0.682715	0.971498	0.995984	0.903664	1927	NXPH1	Neurexophilin-1
1033	X1928	0.118248	0.0579498	0.0412975	0.00333167	0.0358201	0.925895	0.0407409	0.0351371	0.246259	0.439455	0.995984	0.73127	1928	NXPH3	Neurexophilin-3
1034	X1929	-0.0595213	0.107595	0.580128	-0.0457842	0.0601199	0.446329	-0.0342607	0.0611617	0.575366	0.882488	0.95708	0.883922	1929	OBP2B	Odorant-binding protein 2b
1035	X193	0.0123563	0.0428994	0.773323	0.0500123	0.0698265	0.473845	0.043097	0.0547668	0.431329	0.940527	0.969996	0.827624	193	ASPN	Asporin
1036	X1930	0.120779	0.141363	0.392892	0.0128826	0.0530987	0.808304	0.0271647	0.0536721	0.612771	0.789709	0.995984	0.896182	1930	OCLN	Occludin
1037	X1931	-0.129004	0.0880836	0.143042	-0.118962	0.0677556	0.0791317	-0.133149	0.053638	0.0130517	0.601497	0.678117	0.23547	1931	ODAM	Odontogenic ameloblast-associated protein
1038	X1932	-0.125353	0.0918824	0.17248	0.0987718	0.0899338	0.272086	-0.0210301	0.068378	0.758419	0.626772	0.916842	0.929909	1932	OFD1	Oral-facial-digital syndrome 1 protein
1039	X1933	-0.134665	0.161022	0.402977	-0.0353323	0.0885043	0.689734	-0.0689068	0.0709575	0.331499	0.792115	0.995984	0.781792	1933	OGA	Protein O-GlcNAcase
1040	X1934	-0.077448	0.060975	0.204028	0.0299887	0.0385423	0.436526	-0.00424909	0.0326566	0.896476	0.661522	0.95708	0.968975	1934	OGFR	Opioid growth factor receptor
1041	X1935	-0.0214031	0.0631094	0.734501	-0.0280949	0.0785514	0.720596	-0.0190826	0.0486536	0.6949	0.932633	0.995984	0.910339	1935	OGN	Mimecan
1042	X1936	-0.074064	0.157241	0.637626	3.13738e-05	0.10253	0.999756	-0.0277774	0.0975039	0.775732	0.896698	0.999934	0.934039	1936	OGT	UDP-N-acetylglucosamine--peptide N-acetylglucosaminyltransferase 110 kDa subunit
1043	X1937	0.199088	0.309747	0.52039	-0.0766148	0.147321	0.603026	-0.00872469	0.1491	0.953338	0.856768	0.99131	0.988872	1937	OLFM4	Olfactomedin-4
1044	X1938	0.0834323	0.175782	0.635048	0.0166303	0.0551754	0.763104	0.103441	0.0933259	0.267694	0.895804	0.995984	0.74614	1938	OLR1	Oxidized low-density lipoprotein receptor 1
1045	X1939	0.0152966	0.0877313	0.861584	-0.126957	0.118655	0.284633	-0.101315	0.0931932	0.27697	0.963306	0.916842	0.752716	1939	OMD	Osteomodulin
1046	X194	-0.0384066	0.208131	0.853597	-0.0135145	0.0862249	0.875453	-0.0676108	0.07058	0.338098	0.96161	0.995984	0.787189	194	ASPSCR1	Tether containing UBX domain for GLUT4
1047	X1940	0.161602	0.170454	0.343094	-0.0651218	0.0848769	0.442933	-0.00503626	0.0731014	0.945074	0.760529	0.95708	0.986252	1940	OMG	Oligodendrocyte-myelin glycoprotein
1048	X1941	0.0175323	0.103899	0.865999	0.0421897	0.0553129	0.445614	0.0156404	0.0570369	0.783919	0.964759	0.95708	0.935997	1941	OMP	Olfactory marker protein
1049	X1942	-0.153842	0.206208	0.455634	0.00601773	0.117919	0.959299	-0.0521707	0.0987947	0.59745	0.824509	0.99653	0.889986	1942	OPHN1	Oligophrenin-1
1050	X1943	-0.17418	0.148342	0.240326	0.0190709	0.0975739	0.84504	-0.0852423	0.0917904	0.353064	0.69511	0.995984	0.793307	1943	OPLAH	5-oxoprolinase
1051	X1944	0.0740331	0.0809341	0.360332	0.0737377	0.0628435	0.240653	0.0582701	0.0514355	0.257266	0.773289	0.885628	0.744288	1944	OPTC	Opticin
1052	X1945	0.0700061	0.043787	0.109868	0.0579162	0.0384158	0.131653	0.0694759	0.0315789	0.0278014	0.581163	0.775817	0.335165	1945	ORM1	Alpha-1-acid glycoprotein 1
1053	X1946	0.0299443	0.0523762	0.567515	0.0585228	0.0631627	0.354166	0.0235848	0.0345414	0.494734	0.877594	0.920511	0.842924	1946	OSBPL2	Oxysterol-binding protein-related protein 2
1054	X1947	0.0292671	0.0687013	0.670104	0.0313951	0.0400868	0.433523	0.0659715	0.0373842	0.0776159	0.90562	0.953163	0.496266	1947	OSCAR	Osteoclast-associated immunoglobulin-like receptor
1055	X1948	0.0360927	0.198309	0.855581	0.0814722	0.115477	0.480482	0.113694	0.109253	0.298041	0.96161	0.971401	0.760619	1948	OSM	Oncostatin-M
1056	X1949	0.0644993	0.04483	0.15022	0.0559433	0.0255924	0.0288206	0.0581412	0.0253356	0.0217423	0.604248	0.44799	0.301095	1949	OSMR	Oncostatin-M-specific receptor subunit beta
1057	X195	-0.37539	0.151806	0.0134052	-0.0922835	0.210864	0.661643	-0.258984	0.173822	0.13624	0.30868	0.995984	0.631893	195	ASRGL1	Isoaspartyl peptidase/L-asparaginase
1058	X1950	0.030326	0.0760372	0.690018	0.00554211	0.0617896	0.928531	-0.00776441	0.0450438	0.863143	0.91156	0.995984	0.95339	1950	OSTN	Osteocrin
1059	X1951	0.0688316	0.15747	0.662032	-0.0811489	0.0538685	0.131958	0.0230494	0.0785786	0.769271	0.903477	0.775817	0.932278	1951	OTOA	Otoancorin
1060	X1952	-0.10809	0.101884	0.28873	-0.00743724	0.0773215	0.923373	-0.0548862	0.0615848	0.372806	0.720452	0.995984	0.799107	1952	OTUD6B	Deubiquitinase OTUD6B
1061	X1953	-0.0745335	0.112453	0.50746	-0.0215572	0.0853537	0.800606	-0.0735375	0.0684685	0.282808	0.848571	0.995984	0.752716	1953	OTUD7B	OTU domain-containing protein 7B
1062	X1954	-0.0963214	0.12419	0.437986	0.0638328	0.0763879	0.403357	-0.0179453	0.064737	0.781624	0.817816	0.934662	0.934878	1954	OXCT1	Succinyl-CoA:3-ketoacid coenzyme A transferase 1, mitochondrial
1063	X1955	0.549703	0.39809	0.167325	-0.160793	0.169239	0.342065	0.190255	0.17506	0.277125	0.626772	0.919938	0.752716	1955	OXT	Oxytocin-neurophysin 1
1064	X1956	-0.0647526	0.0646039	0.316198	-0.00049451	0.0517669	0.992378	-0.0190468	0.0402938	0.636428	0.73711	0.999217	0.903664	1956	P4HB	Protein disulfide-isomerase
1065	X1957	-0.298259	0.139371	0.0323513	-0.0568449	0.108887	0.601632	-0.140832	0.079025	0.0747296	0.417562	0.99131	0.489313	1957	PACS2	Phosphofurin acidic cluster sorting protein 2
1066	X1958	0.0145274	0.136593	0.9153	-0.0702958	0.064136	0.27306	-0.0228108	0.0756545	0.763024	0.979283	0.916842	0.92998	1958	PADI2	Protein-arginine deiminase type-2
1067	X1959	-0.241243	0.165434	0.144774	-0.254367	0.143283	0.0758532	-0.246122	0.0849361	0.00375877	0.601497	0.678117	0.122035	1959	PADI4	Protein-arginine deiminase type-4
1068	X196	0.407649	0.202498	0.0441038	0.146237	0.11917	0.219775	0.187592	0.0899523	0.0370274	0.449344	0.874059	0.363977	196	ASS1	Argininosuccinate synthase
1069	X1960	0.0427999	0.21148	0.839618	-0.33824	0.248768	0.173937	-0.114705	0.194063	0.554473	0.955832	0.820817	0.872819	1960	PAEP	Glycodelin
1070	X1961	0.0647629	0.340427	0.849121	0.211426	0.245816	0.389736	0.0484937	0.187446	0.795861	0.957994	0.92737	0.935997	1961	PAFAH1B3	Platelet-activating factor acetylhydrolase IB subunit alpha1
1071	X1962	-0.129869	0.106336	0.221968	-0.0173847	0.0767059	0.820703	-0.0707259	0.0549172	0.197793	0.676025	0.995984	0.701396	1962	PAFAH2	Platelet-activating factor acetylhydrolase 2, cytoplasmic
1072	X1963	-0.0710909	0.0721434	0.324422	0.185084	0.177278	0.296471	0.0435688	0.0949696	0.646402	0.747535	0.917464	0.903664	1963	PAG1	Phosphoprotein associated with glycosphingolipid-enriched microdomains 1
1073	X1964	-0.130309	0.0864819	0.131868	-0.0452291	0.0434847	0.298286	-0.0745222	0.0354617	0.0355986	0.594558	0.917464	0.36097	1964	PAGR1	PAXIP1-associated glutamate-rich protein 1
1074	X1965	0.211749	0.152688	0.1655	-0.10669	0.0770847	0.16634	0.0168904	0.0866238	0.845404	0.626772	0.810078	0.945203	1965	PAIP2B	Polyadenylate-binding protein-interacting protein 2B
1075	X1966	0.0150409	0.135964	0.911915	0.0137048	0.0882863	0.876639	-0.0448175	0.0666426	0.501262	0.978519	0.995984	0.84811	1966	PAK4	Serine/threonine-protein kinase PAK 4
1076	X1967	0.149534	0.152718	0.327504	0.0485256	0.0655223	0.458937	0.0856545	0.0723445	0.236421	0.750403	0.965888	0.730967	1967	PALLD	Palladin
1077	X1968	0.0119172	0.0516763	0.817616	0.0247726	0.0450468	0.582367	0.0253973	0.0344219	0.460621	0.955057	0.988197	0.834757	1968	PALM	Paralemmin-1
1078	X1969	NA	NA	NA	0.135248	0.0412851	0.00105307	0.159385	0.0457862	0.000499407	NA	0.123083	0.0331651	1969	PALM2	Paralemmin-2
1079	X197	-0.166667	0.140825	0.236611	0.0677977	0.117461	0.56381	-0.0379637	0.0735817	0.605896	0.692581	0.988197	0.892626	197	ATF2	Cyclic AMP-dependent transcription factor ATF-2
1080	X1970	0.21224	0.309169	0.492406	0.286149	0.171965	0.0961125	0.250102	0.158088	0.11364	0.841279	0.723817	0.59127	1970	PALM3	Paralemmin-3
1081	X1971	0.03251	0.0561842	0.562837	-0.0430092	0.0315846	0.173288	-0.003642	0.0322274	0.910023	0.877594	0.820817	0.972956	1971	PAM	Peptidyl-glycine alpha-amidating monooxygenase
1082	X1972	0.0851586	0.0766536	0.266588	0.125597	0.0273596	4.42002e-06	0.128441	0.0325544	7.9653e-05	0.706978	0.0051689	0.0142032	1972	PAMR1	Inactive serine protease PAMR1
1083	X1973	-0.0132186	0.0850587	0.876502	-0.0222219	0.121	0.854286	-0.0359098	0.0817679	0.660541	0.966146	0.995984	0.903664	1973	PAPPA	Pappalysin-1
1084	X1974	-0.0772216	0.189937	0.684328	0.0420456	0.113669	0.71146	0.0114168	0.101844	0.910743	0.908184	0.995984	0.973369	1974	PARD3	Partitioning defective 3 homolog
1085	X1975	-0.0959847	0.120705	0.426498	0.0355679	0.0760235	0.63989	-0.0324602	0.0588573	0.581287	0.809943	0.995984	0.887679	1975	PARK7	Parkinson disease protein 7
1086	X1976	0.0822285	0.0938615	0.380996	-0.0351642	0.0551581	0.523788	0.0324158	0.0534456	0.544169	0.783118	0.978965	0.866519	1976	PARP1	Poly [ADP-ribose] polymerase 1
1087	X1977	-0.150521	0.0924684	0.103566	-0.0523097	0.0818563	0.522795	-0.0422	0.0560901	0.451834	0.577557	0.978965	0.831	1977	PAXX	Protein PAXX
1088	X1978	-0.0323145	0.073728	0.661173	0.0124251	0.0359947	0.729949	-0.0309504	0.0365552	0.397176	0.903477	0.995984	0.813849	1978	PBK	Lymphokine-activated killer T-cell-originated protein kinase
1089	X1979	0.035882	0.125461	0.774878	0.0775404	0.125694	0.537303	0.039331	0.107327	0.714022	0.940527	0.987061	0.918298	1979	PBLD	Phenazine biosynthesis-like domain-containing protein
1090	X198	-0.0862229	0.0523796	0.0997402	0.0235616	0.0423337	0.577822	-0.00733835	0.0300283	0.806936	0.570737	0.988197	0.937161	198	ATF4	Cyclic AMP-dependent transcription factor ATF-4
1091	X1980	-0.0607987	0.0553981	0.272429	-0.0575208	0.0373257	0.123304	-0.0386581	0.0293458	0.187729	0.706978	0.763984	0.694643	1980	PBXIP1	Pre-B-cell leukemia transcription factor-interacting protein 1
1092	X1981	0.0184365	0.220257	0.933291	0.241411	0.155758	0.121162	0.0956808	0.109882	0.383887	0.985342	0.762924	0.803751	1981	PCARE	Photoreceptor cilium actin regulator
1093	X1982	0.315544	0.168503	0.0611194	0.110509	0.127792	0.38717	0.109458	0.0771478	0.155954	0.489336	0.92737	0.662352	1982	PCBD1	Pterin-4-alpha-carbinolamine dehydratase
1094	X1983	-0.170483	0.15226	0.262848	-0.00148689	0.100834	0.988235	-0.0518188	0.0845346	0.539884	0.706978	0.998832	0.865003	1983	PCBP2	Poly(rC)-binding protein 2
1095	X1984	0.0444508	0.0564947	0.431391	0.0357755	0.0208057	0.0855225	0.0353804	0.0218223	0.104954	0.814732	0.687985	0.571092	1984	PCDH1	Protocadherin-1
1096	X1985	-0.0495513	0.0785406	0.528106	-0.00785992	0.03859	0.838605	-0.0209372	0.0307632	0.496129	0.861153	0.995984	0.844314	1985	PCDH12	Protocadherin-12
1097	X1986	-0.0532392	0.0658716	0.41896	0.0869276	0.0453661	0.0553477	0.0467028	0.0374819	0.212761	0.807591	0.619787	0.716664	1986	PCDH17	Protocadherin-17
1098	X1987	0.0274499	0.0896863	0.759554	0.00266326	0.0585543	0.963722	0.0132566	0.0534753	0.804211	0.938649	0.99653	0.936953	1987	PCDH7	Protocadherin-7
1099	X1988	0.0376143	0.0681875	0.581202	0.017312	0.0457499	0.70513	0.0171376	0.0334375	0.608283	0.882731	0.995984	0.893929	1988	PCDH9	Protocadherin-9
1100	X1989	-0.140012	0.069871	0.0450843	0.0342708	0.0556096	0.537713	-0.0324431	0.0433675	0.454401	0.449344	0.987061	0.831	1989	PCDHB15	Protocadherin beta-15
1101	X199	-0.196229	0.137302	0.152955	0.00927796	0.101904	0.927456	-0.0599921	0.0814142	0.461198	0.609347	0.995984	0.834757	199	ATG16L1	Autophagy-related protein 16-1
1102	X1990	-0.0163978	0.192823	0.932229	-0.0147268	0.0664439	0.824592	0.124597	0.141679	0.379169	0.985342	0.995984	0.803751	1990	PCNA	Proliferating cell nuclear antigen
1103	X1991	-0.191195	0.226778	0.399177	-0.0323576	0.058228	0.578412	-0.0210123	0.0916477	0.818657	0.792115	0.988197	0.938821	1991	PCOLCE	Procollagen C-endopeptidase enhancer 1
1104	X1992	0.081622	0.0598447	0.1726	0.0644208	0.0713314	0.366463	0.0865905	0.0604699	0.152155	0.626772	0.923903	0.65575	1992	PCSK7	Proprotein convertase subtilisin/kexin type 7
1105	X1993	0.128503	0.0696072	0.0648758	0.108108	0.0474972	0.0228401	0.107357	0.0369424	0.00366005	0.500869	0.404604	0.120165	1993	PCSK9	Proprotein convertase subtilisin/kexin type 9
1106	X1994	-0.0308216	0.184383	0.867244	-0.0118443	0.111778	0.915612	-0.0223158	0.109863	0.839038	0.965393	0.995984	0.944716	1994	PCYT2	Ethanolamine-phosphate cytidylyltransferase
1107	X1995	-0.341986	0.214031	0.110081	0.0184837	0.122017	0.879594	-0.145318	0.10628	0.17153	0.581163	0.995984	0.674096	1995	PDAP1	28 kDa heat- and acid-stable phosphoprotein
1108	X1996	0.030853	0.0691881	0.655649	0.180661	0.0780617	0.0206496	0.123298	0.0526113	0.0191002	0.902048	0.404604	0.289965	1996	PDCD1	Programmed cell death protein 1
1109	X1997	-0.0926397	0.0730686	0.204853	0.0757883	0.0319511	0.0176917	0.0138905	0.0325183	0.669263	0.661796	0.393834	0.903664	1997	PDCD1LG2	Programmed cell death 1 ligand 2
1110	X1998	-0.137992	0.124492	0.26767	-0.0853971	0.0951166	0.369284	-0.128017	0.0779333	0.100456	0.706978	0.925497	0.560178	1998	PDCD5	Programmed cell death protein 5
1111	X1999	-0.287418	0.155403	0.0643858	-0.0504546	0.137991	0.714635	-0.213918	0.109874	0.051543	0.499773	0.995984	0.425785	1999	PDCD6	Programmed cell death protein 6
1112	X2	-0.161759	0.11915	0.174588	-0.0247495	0.110594	0.822923	-0.0134007	0.0673146	0.842203	0.626772	0.995984	0.944716	2	AAMDC	Mth938 domain-containing protein
1113	X20	0.0522368	0.136516	0.701984	-0.151822	0.0901824	0.0922785	-0.128724	0.0949454	0.175172	0.916599	0.715159	0.677613	20	ACP6	Lysophosphatidic acid phosphatase type 6
1114	X200	-0.0868971	0.13244	0.511743	0.0345001	0.0883009	0.696011	-0.0121447	0.0807141	0.880397	0.850365	0.995984	0.962261	200	ATG4A	Cysteine protease ATG4A
1115	X2000	-0.140568	0.0468624	0.00270336	0.016883	0.0725814	0.816066	-0.0432077	0.0608977	0.478006	0.194101	0.995984	0.836744	2000	PDCL2	Phosducin-like protein 2
1116	X2001	0.095087	0.0988178	0.335926	0.0337578	0.0508636	0.506887	0.0323906	0.0431848	0.453227	0.753146	0.975707	0.831	2001	PDE1C	Calcium/calmodulin-dependent 3',5'-cyclic nucleotide phosphodiesterase 1C
1117	X2002	0.164446	0.214606	0.443516	-0.0922566	0.0676205	0.172464	-0.074296	0.0513274	0.147759	0.818624	0.820817	0.649437	2002	PDE4D	cAMP-specific 3',5'-cyclic phosphodiesterase 4D
1118	X2003	-0.272269	0.202265	0.178271	0.0216456	0.134108	0.871775	-0.105604	0.101267	0.297029	0.63217	0.995984	0.760619	2003	PDE5A	cGMP-specific 3',5'-cyclic phosphodiesterase
1119	X2004	-0.238301	0.163768	0.145639	0.0712033	0.096036	0.458437	-0.0581563	0.0937583	0.535074	0.601497	0.965888	0.864385	2004	PDGFA	Platelet-derived growth factor subunit A
1120	X2005	-0.0487008	0.215155	0.820927	0.101746	0.150705	0.499593	-0.000557743	0.115381	0.996143	0.955832	0.972559	0.999221	2005	PDGFB	Platelet-derived growth factor subunit B
1121	X2006	0.112267	0.0915631	0.220154	0.034458	0.0335367	0.304198	0.0778721	0.0438796	0.0759511	0.674296	0.918953	0.491036	2006	PDGFC	Platelet-derived growth factor C
1122	X2007	0.00374155	0.0600063	0.950282	-0.0656447	0.0677438	0.332538	-0.0429244	0.0599558	0.474031	0.988486	0.919938	0.835922	2007	PDGFRA	Platelet-derived growth factor receptor alpha
1123	X2008	-0.0102787	0.102435	0.920072	0.0555051	0.0387225	0.151741	0.0148219	0.0390629	0.704363	0.980437	0.806161	0.914101	2008	PDGFRB	Platelet-derived growth factor receptor beta
1124	X2009	-0.0511708	0.110565	0.6435	-0.0163987	0.0810001	0.839563	0.021684	0.0767302	0.777484	0.898461	0.995984	0.934039	2009	PDIA2	Protein disulfide-isomerase A2
1125	X201	-0.19479	0.178582	0.275378	0.164526	0.0745881	0.0273979	0.013837	0.071931	0.847456	0.708283	0.447244	0.946585	201	ATOX1	Copper transport protein ATOX1
1126	X2010	-0.00445495	0.051155	0.930602	0.000147496	0.031808	0.9963	-0.0125904	0.0283389	0.65684	0.98507	0.99964	0.903664	2010	PDIA3	Protein disulfide-isomerase A3
1127	X2011	-0.220665	0.112193	0.049202	-0.0229556	0.0771053	0.765918	-0.0905021	0.0658825	0.169538	0.458793	0.995984	0.673084	2011	PDIA4	Protein disulfide-isomerase A4
1128	X2012	-0.110105	0.143587	0.44319	0.0644737	0.0698496	0.355989	-0.0310784	0.0578765	0.591283	0.818548	0.920511	0.888749	2012	PDIA5	Protein disulfide-isomerase A5
1129	X2013	-0.152635	0.215987	0.479763	-0.0166277	0.12886	0.897329	-0.139751	0.115255	0.225307	0.834829	0.995984	0.726786	2013	PDLIM5	PDZ and LIM domain protein 5
1130	X2014	-0.234743	0.236297	0.320504	-0.156671	0.190076	0.409797	-0.269414	0.14401	0.0613725	0.742927	0.937996	0.454049	2014	PDLIM7	PDZ and LIM domain protein 7
1131	X2015	0.0391322	0.122125	0.748645	-0.00682946	0.0877025	0.937931	0.027693	0.0768052	0.718427	0.937798	0.995984	0.919611	2015	PDP1	[Pyruvate dehydrogenase [acetyl-transferring]]-phosphatase 1, mitochondrial
1132	X2016	-0.11712	0.0870557	0.178513	0.0338068	0.0506133	0.50417	-0.0562525	0.0411372	0.171489	0.63217	0.974973	0.674096	2016	PDRG1	p53 and DNA damage-regulated protein 1
1133	X2017	-0.0758667	0.083296	0.362396	-0.0597507	0.0522357	0.252679	-0.0466016	0.0424394	0.272173	0.774983	0.889551	0.748988	2017	PDXDC1	Pyridoxal-dependent decarboxylase domain-containing protein 1
1134	X2018	0.137026	0.207069	0.508135	-0.0356955	0.0986882	0.717577	-0.0414531	0.0842125	0.622547	0.848571	0.995984	0.901296	2018	PDZD2	PDZ domain-containing protein 2
1135	X2019	0.346639	0.198684	0.0810405	-0.00363455	0.069135	0.958073	0.137617	0.0810284	0.0894363	0.541901	0.99653	0.534423	2019	PDZK1	Na(+)/H(+) exchange regulatory cofactor NHE-RF3
1136	X202	0.237706	0.305614	0.436687	-0.0591569	0.0469506	0.207676	0.0753985	0.106811	0.480247	0.817816	0.863199	0.837744	202	ATP1B1	Sodium/potassium-transporting ATPase subunit beta-1
1137	X2020	-0.160088	0.0817731	0.050264	0.0372329	0.0223697	0.0960261	-0.0404235	0.0301627	0.180187	0.464174	0.723817	0.682886	2020	PEAR1	Platelet endothelial aggregation receptor 1
1138	X2021	-0.0639703	0.121429	0.598325	0.0359924	0.0692019	0.602989	0.048166	0.0615726	0.43406	0.887263	0.99131	0.827624	2021	PEBP1	Phosphatidylethanolamine-binding protein 1
1139	X2022	-0.108542	0.054278	0.0455289	-0.0134875	0.0398054	0.734733	-0.0549823	0.0294136	0.0615831	0.449344	0.995984	0.454049	2022	PECAM1	Platelet endothelial cell adhesion molecule
1140	X2023	-0.0838016	0.0632611	0.185272	-0.0463588	0.0397488	0.243495	-0.0659081	0.0321906	0.0406158	0.641861	0.885879	0.384387	2023	PECR	Peroxisomal trans-2-enoyl-CoA reductase
1141	X2024	-0.0801113	0.0554477	0.148512	-0.0211074	0.0359592	0.557215	-0.0217223	0.0302993	0.473422	0.601497	0.988197	0.835922	2024	PENK	Proenkephalin-A
1142	X2025	-0.0298366	0.0421821	0.479362	-0.0529677	0.0454704	0.244067	-0.0581781	0.0401729	0.147563	0.834829	0.885916	0.649437	2025	PEPD	Xaa-Pro dipeptidase
1143	X2026	-0.313255	0.228583	0.170556	0.0128269	0.156447	0.934656	-0.157972	0.138715	0.254778	0.626772	0.995984	0.741496	2026	PER3	Period circadian protein homolog 3
1144	X2027	0.341315	0.171228	0.0462249	0.0146509	0.111452	0.895416	0.0749655	0.102776	0.465751	0.451558	0.995984	0.834757	2027	PF4	Platelet factor 4
1145	X2028	0.05394	0.115349	0.640053	0.0825454	0.0566847	0.145332	0.0684772	0.050683	0.176668	0.896698	0.797251	0.679686	2028	PFDN2	Prefoldin subunit 2
1146	X2029	-0.0273362	0.125298	0.827297	0.0445435	0.0740902	0.547703	-0.0259181	0.057273	0.650883	0.955832	0.987541	0.903664	2029	PFDN4	Prefoldin subunit 4
1147	X203	-0.0348557	0.0581758	0.549077	0.0582074	0.0448398	0.194247	0.0158766	0.0342532	0.643001	0.87414	0.848998	0.903664	203	ATP1B2	Sodium/potassium-transporting ATPase subunit beta-2
1148	X2030	0.0237449	0.110176	0.829364	-0.117762	0.128754	0.360386	-0.0876397	0.0761545	0.249809	0.955832	0.920511	0.735828	2030	PFDN6	Prefoldin subunit 6
1149	X2031	-0.00696805	0.107352	0.948247	0.112598	0.0802542	0.160611	0.0187878	0.064256	0.769989	0.987558	0.807753	0.932278	2031	PFKFB2	6-phosphofructo-2-kinase/fructose-2,6-bisphosphatase 2
1150	X2032	0.0337149	0.162432	0.83557	-0.100792	0.119024	0.397095	-0.0196795	0.095324	0.836441	0.955832	0.929519	0.944716	2032	PGA4	Pepsin A-4
1151	X2033	-0.210703	0.098891	0.0331174	-0.0988985	0.0804962	0.219217	-0.170613	0.0690704	0.0135065	0.420552	0.874059	0.240646	2033	PGD	6-phosphogluconate dehydrogenase, decarboxylating
1152	X2034	-0.00518859	0.0598381	0.930902	0.0503267	0.0420654	0.231544	0.0114139	0.0322058	0.723036	0.98507	0.881044	0.920585	2034	PGF	Placenta growth factor
1153	X2035	0.0428658	0.0932381	0.645699	-0.0257301	0.0424589	0.544514	0.00409605	0.0458845	0.928868	0.899177	0.987265	0.979132	2035	PGLYRP1	Peptidoglycan recognition protein 1
1154	X2036	-0.0104648	0.0519652	0.840401	0.0807626	0.0451353	0.0735595	0.0845646	0.0442046	0.0557447	0.955832	0.665452	0.438046	2036	PGLYRP2	N-acetylmuramoyl-L-alanine amidase
1155	X2037	0.0960018	0.129633	0.458957	0.010753	0.100195	0.914534	0.0338247	0.0862882	0.69506	0.825228	0.995984	0.910339	2037	PGLYRP4	Peptidoglycan recognition protein 4
1156	X2038	-0.249434	0.0930749	0.00736388	-0.0972526	0.0611518	0.111757	-0.149932	0.0477481	0.00168912	0.264363	0.747263	0.0715304	2038	PGM2	Phosphoglucomutase-2
1157	X2039	NA	NA	NA	-0.248754	0.0888733	0.00512645	-0.0283445	0.17002	0.867596	NA	0.226962	0.955018	2039	PGR	Progesterone receptor
1158	X204	-0.076314	0.0724097	0.29192	0.0109107	0.0516881	0.832819	0.0149883	0.0445265	0.736406	0.72433	0.995984	0.924728	204	ATP1B3	Sodium/potassium-transporting ATPase subunit beta-3
1159	X2040	-0.256546	0.246797	0.29857	0.0249689	0.156488	0.873229	-0.0672633	0.115198	0.559294	0.728543	0.995984	0.874869	2040	PHACTR2	Phosphatase and actin regulator 2
1160	X2041	-0.0394794	0.112557	0.725775	0.0386705	0.074133	0.601924	-0.00166357	0.0789609	0.983191	0.930132	0.99131	0.996875	2041	PHLDB1	Pleckstrin homology-like domain family B member 1
1161	X2042	0.641547	0.442277	0.146904	0.0466408	0.101815	0.646886	0.259517	0.212077	0.221069	0.601497	0.995984	0.726597	2042	PHLDB2	Pleckstrin homology-like domain family B member 2
1162	X2043	0.0302056	0.0696895	0.664701	0.0229001	0.038207	0.548926	0.0305632	0.0361735	0.398164	0.904321	0.988197	0.814621	2043	PHOSPHO1	Phosphoethanolamine/phosphocholine phosphatase
1163	X2044	0.00163112	0.0879752	0.985208	-0.00958018	0.0567367	0.865912	0.0352121	0.045414	0.438128	0.994947	0.995984	0.828018	2044	PHYKPL	5-phosphohydroxy-L-lysine phospho-lyase
1164	X2045	0.0205612	0.0603459	0.733312	-0.114942	0.0632382	0.0691245	-0.0359252	0.0376282	0.33971	0.932633	0.661309	0.787803	2045	PI16	Peptidase inhibitor 16
1165	X2046	-0.036718	0.0849233	0.665475	0.0118105	0.0736201	0.872546	-0.0241117	0.0586171	0.680822	0.904945	0.995984	0.903664	2046	PI3	Elafin
1166	X2047	-0.116604	0.138466	0.399724	-0.0150233	0.0839181	0.857919	-0.0774456	0.0716281	0.2796	0.792115	0.995984	0.752716	2047	PIBF1	Progesterone-induced-blocking factor 1, Isoform 4
1167	X2048	0.0665056	0.126272	0.598412	-0.014679	0.0320135	0.646574	0.0258648	0.0648885	0.690185	0.887263	0.995984	0.907614	2048	PIGR	Polymeric immunoglobulin receptor
1168	X2049	0.0731317	0.126572	0.563408	0.00759775	0.111922	0.945878	0.0217577	0.0777608	0.779629	0.877594	0.995984	0.934039	2049	PIK3AP1	Phosphoinositide 3-kinase adapter protein 1
1169	X205	-0.0771962	0.0522681	0.139695	0.0246926	0.0475138	0.603277	-0.0210265	0.0346527	0.543997	0.601497	0.99131	0.866519	205	ATP1B4	Protein ATP1B4
1170	X2050	-0.0590817	0.0608389	0.33149	0.00706482	0.028683	0.805444	-0.00249672	0.023158	0.914145	0.750403	0.995984	0.974861	2050	PIK3IP1	Phosphoinositide-3-kinase-interacting protein 1
1171	X2051	0.295646	0.175753	0.0925359	-0.0526893	0.0918187	0.566076	0.0278057	0.0800386	0.728288	0.555248	0.988197	0.922293	2051	PIKFYVE	1-phosphatidylinositol 3-phosphate 5-kinase
1172	X2052	-0.0274923	0.107094	0.797401	0.112637	0.0487635	0.0208957	0.0844614	0.0541453	0.118783	0.944626	0.404604	0.597489	2052	PILRA	Paired immunoglobulin-like type 2 receptor alpha
1173	X2053	-0.0385765	0.141382	0.784967	0.195922	0.0638851	0.00216376	0.0730518	0.0684092	0.285582	0.940722	0.166381	0.752716	2053	PILRB	Paired immunoglobulin-like type 2 receptor beta
1174	X2054	0.0501819	0.140423	0.720821	0.0579506	0.110679	0.600564	0.00426226	0.0969846	0.964946	0.927452	0.99131	0.993914	2054	PINLYP	phospholipase A2 inhibitor and Ly6/PLAUR domain-containing protein
1175	X2055	-0.168052	0.180805	0.352649	0.361528	0.238796	0.130036	0.228396	0.18846	0.225547	0.76786	0.770722	0.726786	2055	PITHD1	PITH domain-containing protein 1
1176	X2056	-0.00964019	0.0467177	0.836518	-0.0118714	0.051204	0.816658	-0.0210685	0.0529606	0.690767	0.955832	0.995984	0.907747	2056	PKD1	Polycystin-1
1177	X2057	0.0334186	0.156521	0.83093	0.022246	0.0800776	0.781161	0.101847	0.11863	0.390602	0.955832	0.995984	0.805774	2057	PKD2	Polycystin-2
1178	X2058	0.156741	0.144879	0.279308	0.0308879	0.0899775	0.731384	0.0299146	0.0706488	0.671984	0.713215	0.995984	0.903664	2058	PKLR	Pyruvate kinase PKLR
1179	X2059	-0.123122	0.134644	0.360492	-0.00696691	0.104935	0.947065	-0.0394401	0.075215	0.600024	0.773289	0.995984	0.889986	2059	PKN3	Serine/threonine-protein kinase N3
1180	X206	NA	NA	NA	0.110492	0.112115	0.324369	0.0455544	0.084516	0.589884	NA	0.919938	0.888554	206	ATP2B4	Plasma membrane calcium-transporting ATPase 4
1181	X2060	-0.0621129	0.119838	0.604243	-0.0347343	0.0959417	0.717326	-0.0301866	0.0726046	0.67758	0.88782	0.995984	0.903664	2060	PLA2G10	Group 10 secretory phospholipase A2
1182	X2061	0.0180737	0.0628836	0.773795	0.0280771	0.0378269	0.457934	0.0102304	0.034766	0.768557	0.940527	0.965888	0.932222	2061	PLA2G15	Phospholipase A2 group XV
1183	X2062	-0.0914775	0.109501	0.403489	0.0594404	0.0551592	0.281206	0.0037758	0.0506806	0.940611	0.792115	0.916842	0.984406	2062	PLA2G1B	Phospholipase A2
1184	X2063	-0.156561	0.109991	0.154622	0.0973414	0.103711	0.347944	-0.0199101	0.0686428	0.771775	0.611595	0.920511	0.933414	2063	PLA2G2A	Phospholipase A2, membrane associated
1185	X2064	-0.348029	0.149809	0.020171	0.0272426	0.091152	0.765039	-0.150367	0.089496	0.0929264	0.344828	0.995984	0.537418	2064	PLA2G4A	Cytosolic phospholipase A2
1186	X2065	0.0281483	0.0536054	0.599512	0.0931598	0.0408856	0.0226939	0.0493898	0.0370527	0.182544	0.887263	0.404604	0.687363	2065	PLA2G7	Platelet-activating factor acetylhydrolase
1187	X2066	0.200451	0.111675	0.0726612	0.148397	0.0647081	0.0218288	0.131411	0.0613533	0.0322039	0.519212	0.404604	0.356133	2066	PLAT	Tissue-type plasminogen activator
1188	X2067	-0.0351837	0.0401281	0.380603	0.000143657	0.0330415	0.996531	-0.0149555	0.0274827	0.586318	0.783118	0.99964	0.888354	2067	PLAU	Urokinase-type plasminogen activator
1189	X2068	0.0276678	0.0696856	0.69134	0.0632107	0.0220231	0.00410214	0.0479794	0.0281106	0.0878581	0.912451	0.206164	0.532376	2068	PLAUR	Urokinase plasminogen activator surface receptor
1190	X2069	0.308679	0.102862	0.00269188	0.0195137	0.0798244	0.806876	0.10048	0.0636082	0.114183	0.194101	0.995984	0.59127	2069	PLB1	Phospholipase B1, membrane-associated
1191	X207	0.157051	0.231484	0.497483	0.0167579	0.0490129	0.73242	0.0389377	0.0701326	0.578757	0.844471	0.995984	0.886212	207	ATP5F1D	ATP synthase subunit delta, mitochondrial
1192	X2070	0.132702	0.191657	0.48869	0.00659886	0.0418929	0.874837	0.0325036	0.0634277	0.608336	0.837921	0.995984	0.893929	2070	PLCB1	1-phosphatidylinositol 4,5-bisphosphate phosphodiesterase beta-1
1193	X2071	-0.347654	0.1976	0.0785125	-0.04	0.110561	0.717509	-0.127625	0.0975973	0.190985	0.533294	0.995984	0.698261	2071	PLCB2	1-phosphatidylinositol 4,5-bisphosphate phosphodiesterase beta-2
1194	X2072	-0.113867	0.119064	0.338897	0.058836	0.0994041	0.553926	-0.0358197	0.07679	0.640884	0.755979	0.988197	0.903664	2072	PLEKHO1	Pleckstrin homology domain-containing family O member 1
1195	X2073	0.0813943	0.0512767	0.112433	-0.0118004	0.0347022	0.733822	0.0253722	0.0260597	0.330247	0.583388	0.995984	0.780203	2073	PLG	Plasminogen
1196	X2074	0.00482946	0.087112	0.955788	0.0183835	0.03335	0.581477	0.0156906	0.0357528	0.66076	0.989198	0.988197	0.903664	2074	PLIN1	Perilipin-1
1197	X2075	-0.209219	0.0797459	0.00870124	0.0367401	0.0526841	0.485573	-0.0493086	0.0530507	0.35265	0.270897	0.971401	0.793307	2075	PLIN3	Perilipin-3
1198	X2076	-0.0980176	0.133872	0.464063	0.0231191	0.0766453	0.762928	-0.0601371	0.0700195	0.390416	0.826793	0.995984	0.805774	2076	PLPBP	Pyridoxal phosphate homeostasis protein
1199	X2077	-0.0672294	0.140906	0.633274	-0.0235389	0.0809869	0.771318	-0.071833	0.0777404	0.355481	0.895804	0.995984	0.793307	2077	PLSCR3	Phospholipid scramblase 3
1200	X2078	-0.138903	0.0803674	0.083926	-0.0730409	0.0767586	0.341317	-0.139431	0.0699305	0.0461678	0.544213	0.919938	0.405446	2078	PLTP	Phospholipid transfer protein
1201	X2079	0.0212184	0.100735	0.833172	-0.0783676	0.0555099	0.158015	-0.0519599	0.0620525	0.402393	0.955832	0.807753	0.814621	2079	PLXDC1	Plexin domain-containing protein 1
1202	X208	-0.222609	0.249812	0.372873	-0.0572928	0.141591	0.685745	-0.131646	0.134644	0.328208	0.780251	0.995984	0.779695	208	ATP5IF1	ATPase inhibitor, mitochondrial
1203	X2080	0.040914	0.0530838	0.440859	-0.000890189	0.0240291	0.970448	0.0258444	0.0314452	0.411141	0.817816	0.99653	0.814621	2080	PLXDC2	Plexin domain-containing protein 2
1204	X2081	-0.0245961	0.215191	0.909001	0.109407	0.0997594	0.27277	0.0223737	0.0870276	0.797112	0.978285	0.916842	0.935997	2081	PLXNA4	Plexin-A4
1205	X2082	-0.0107916	0.0753386	0.8861	0.0493974	0.0356028	0.165302	0.0311106	0.0254304	0.221193	0.969524	0.810078	0.726597	2082	PLXNB2	Plexin-B2
1206	X2083	-0.172516	0.078133	0.0272457	0.0324393	0.0585132	0.57931	-0.0706516	0.046991	0.132707	0.382304	0.988197	0.62785	2083	PLXNB3	Plexin-B3
1207	X2084	-0.545416	0.453286	0.228879	0.0866224	0.255275	0.734361	-0.183199	0.2288	0.423307	0.686877	0.995984	0.821316	2084	PM20D1	N-fatty-acyl-amino acid synthase/hydrolase PM20D1
1208	X2085	0.109639	0.185931	0.555406	-0.0884143	0.078455	0.259766	-0.0578929	0.0837231	0.489264	0.87471	0.896082	0.840263	2085	PMCH	Pro-MCH
1209	X2086	-0.0459255	0.166601	0.782808	0.147617	0.0788579	0.0612162	0.0418957	0.0678278	0.536788	0.940679	0.65045	0.865003	2086	PMM2	Phosphomannomutase 2
1210	X2087	-0.0804331	0.0725468	0.267557	0.073246	0.0562922	0.193199	-0.010009	0.0459196	0.827455	0.706978	0.848998	0.942895	2087	PMS1	PMS1 protein homolog 1
1211	X2088	0.0123876	0.177603	0.944393	0.0430296	0.123156	0.726795	0.0259143	0.108277	0.810847	0.987387	0.995984	0.937483	2088	PMVK	Phosphomevalonate kinase
1212	X2089	-0.25885	0.122884	0.0351638	0.0211795	0.0642968	0.741851	-0.101211	0.0732545	0.167082	0.420794	0.995984	0.673038	2089	PNLIP	Pancreatic triacylglycerol lipase
1213	X209	-0.0835118	0.0994174	0.400902	0.0323733	0.0454882	0.476659	-0.00376096	0.0511811	0.941421	0.792115	0.9701	0.984406	209	ATP5PO	ATP synthase subunit O, mitochondrial
1214	X2090	-0.306785	0.329988	0.352535	0.0506356	0.0982792	0.606398	-0.0161161	0.107582	0.88092	0.76786	0.99131	0.962261	2090	PNLIPRP1	Inactive pancreatic lipase-related protein 1
1215	X2091	-0.461594	0.872901	0.596941	-0.699186	0.65441	0.28533	-0.350472	0.504043	0.486854	0.887263	0.916842	0.83978	2091	PNLIPRP2	Pancreatic lipase-related protein 2
1216	X2092	-0.276769	0.126858	0.0291295	0.0224781	0.0742677	0.762147	-0.0870096	0.0618612	0.159567	0.395491	0.995984	0.667987	2092	PNMA1	Paraneoplastic antigen Ma1
1217	X2093	0.0907578	0.0761528	0.233346	-0.050394	0.0510559	0.323625	0.0279719	0.0512803	0.585429	0.692526	0.919938	0.888354	2093	PNMA2	Paraneoplastic antigen Ma2
1218	X2094	-0.229168	0.134175	0.0876415	-0.0960852	0.186411	0.606241	-0.0998334	0.115952	0.389242	0.552443	0.99131	0.805774	2094	PNPT1	Polyribonucleotide nucleotidyltransferase 1, mitochondrial
1219	X2095	0.0235619	0.0334019	0.480558	-0.0169732	0.0160771	0.29109	-0.00871008	0.0159307	0.584553	0.834829	0.916842	0.888354	2095	PODXL	Podocalyxin
1220	X2096	-0.0499253	0.0731207	0.494746	-0.0403328	0.0537709	0.453203	-0.0298082	0.0394863	0.45031	0.843381	0.961698	0.831	2096	PODXL2	Podocalyxin-like protein 2
1221	X2097	-0.0624649	0.0745749	0.402248	-0.00414731	0.0839403	0.960594	-0.035788	0.0542124	0.509161	0.792115	0.99653	0.854058	2097	POF1B	Protein POF1B
1222	X2098	0.0164117	0.10475	0.875501	0.0639891	0.0585221	0.27421	0.0466074	0.034373	0.175121	0.966146	0.916842	0.677613	2098	POLR2A	DNA-directed RNA polymerase II subunit RPB1
1223	X2099	-0.0198097	0.0987531	0.841012	0.00140504	0.0326653	0.965691	-0.0358363	0.0381869	0.348015	0.955832	0.99653	0.793307	2099	POLR2F	DNA-directed RNA polymerases I, II, and III subunit RPABC2
1224	X21	-0.227187	0.105135	0.0307026	-0.0338409	0.038565	0.380213	-0.0668628	0.0352381	0.0577675	0.402639	0.92737	0.443172	21	ACRBP	Acrosin-binding protein
1225	X210	0.0488311	0.13017	0.707562	0.0576455	0.0516114	0.264031	0.066406	0.0634595	0.295362	0.921205	0.902337	0.759726	210	ATP6AP2	Renin receptor
1226	X2100	0.0676746	0.114253	0.553634	-0.146095	0.117384	0.213281	-0.0374317	0.0743803	0.614791	0.87471	0.866364	0.897761	2100	POMC	Pro-opiomelanocortin
1227	X2101	0.0469962	0.0395874	0.235169	-0.0377293	0.0404626	0.351106	-0.000679539	0.0257155	0.978918	0.692581	0.920511	0.994575	2101	PON1	Serum paraoxonase/arylesterase 1
1228	X2102	0.0634862	0.0925894	0.492918	-0.046616	0.0492893	0.344269	0.0437328	0.0558036	0.433221	0.841653	0.919938	0.827624	2102	PON2	Serum paraoxonase/arylesterase 2
1229	X2103	-0.128607	0.0706061	0.0685347	-0.0363464	0.045275	0.422094	-0.074305	0.0392125	0.0581017	0.513356	0.947667	0.443172	2103	PON3	Serum paraoxonase/lactonase 3
1230	X2104	-0.019554	0.0541304	0.717921	0.0237646	0.0485751	0.624676	-0.0231251	0.0391051	0.554281	0.926229	0.995984	0.872819	2104	POSTN	Periostin
1231	X2105	0.0325722	0.212358	0.878096	0.0359171	0.125899	0.775425	0.0267496	0.103667	0.796381	0.966146	0.995984	0.935997	2105	PPBP	Platelet basic protein
1232	X2106	-0.115996	0.0870124	0.182498	0.00308829	0.0576979	0.957314	-0.0494129	0.0494981	0.318144	0.641228	0.99653	0.770487	2106	PPCDC	Phosphopantothenoylcysteine decarboxylase
1233	X2107	-0.111533	0.131948	0.397953	0.0513588	0.116641	0.659708	0.00687896	0.100944	0.945669	0.792115	0.995984	0.986521	2107	PPIB	Peptidyl-prolyl cis-trans isomerase B
1234	X2108	-0.0748911	0.153532	0.6257	-0.0329096	0.0805685	0.682931	-0.0350441	0.0779584	0.653054	0.892278	0.995984	0.903664	2108	PPIE	Peptidyl-prolyl cis-trans isomerase E
1235	X2109	-0.0369611	0.132836	0.780824	-0.0318923	0.0730177	0.662275	-0.00815359	0.0700769	0.907374	0.94056	0.995984	0.971901	2109	PPIF	Peptidyl-prolyl cis-trans isomerase F, mitochondrial
1236	X211	-0.0143757	0.0543167	0.791267	-0.00197516	0.0299889	0.947487	-0.0139377	0.0257718	0.588638	0.943738	0.995984	0.88843	211	ATP6V1D	V-type proton ATPase subunit D
1237	X2110	-0.014245	0.0459339	0.756469	0.0420352	0.0470516	0.371651	0.00967962	0.0325779	0.766373	0.938204	0.925746	0.930876	2110	PPL	Periplakin
1238	X2111	-0.0787253	0.0728933	0.280139	-0.0246278	0.0356777	0.490014	-0.0370761	0.0386939	0.337967	0.713215	0.971401	0.787189	2111	PPM1A	Protein phosphatase 1A
1239	X2112	-0.103497	0.187736	0.581434	-0.136987	0.0846223	0.105488	-0.0306269	0.132162	0.816742	0.882731	0.742738	0.937854	2112	PPM1B	Protein phosphatase 1B
1240	X2113	-0.216788	0.151914	0.153567	-0.055923	0.0617947	0.365475	-0.0805672	0.05332	0.130785	0.61002	0.922727	0.626483	2113	PPM1F	Protein phosphatase 1F
1241	X2114	-0.168376	0.140295	0.23008	-0.0117426	0.0821624	0.886354	-0.0624972	0.071104	0.379426	0.68839	0.995984	0.803751	2114	PPME1	Protein phosphatase methylesterase 1
1242	X2115	-0.165603	0.1343	0.217548	0.0064861	0.0951242	0.945638	-0.0578832	0.0781944	0.459151	0.673219	0.995984	0.834543	2115	PPP1CC	Serine/threonine-protein phosphatase PP1-gamma catalytic subunit
1243	X2116	-0.105059	0.166854	0.528925	0.0583339	0.121405	0.63088	-0.0788964	0.0970187	0.416099	0.861153	0.995984	0.817768	2116	PPP1R12A	Protein phosphatase 1 regulatory subunit 12A
1244	X2117	-0.0403522	0.199772	0.839923	0.03201	0.0842439	0.703969	-0.00272627	0.0824878	0.973634	0.955832	0.995984	0.993945	2117	PPP1R12B	Protein phosphatase 1 regulatory subunit 12B
1245	X2118	-0.138614	0.145371	0.340328	-0.0325114	0.106118	0.759323	-0.054118	0.0854678	0.526604	0.757691	0.995984	0.861555	2118	PPP1R14A	Protein phosphatase 1 regulatory subunit 14A
1246	X2119	-0.0987309	0.0699202	0.157935	-0.0895345	0.0311132	0.00400585	-0.0950204	0.0284895	0.000852132	0.617128	0.205604	0.0469798	2119	PPP1R14D	Protein phosphatase 1 regulatory subunit 14D
1247	X212	-0.233045	0.171531	0.174268	-0.00466898	0.0920327	0.959539	-0.0994679	0.0854159	0.244217	0.626772	0.99653	0.730967	212	ATP6V1F	V-type proton ATPase subunit F
1248	X2120	-0.291319	0.137686	0.0343595	0.0089439	0.0890031	0.919955	-0.0481007	0.0853674	0.573125	0.420552	0.995984	0.881406	2120	PPP1R2	Protein phosphatase inhibitor 2
1249	X2121	-0.267629	0.163849	0.102387	-0.00938281	0.123709	0.939542	-0.0999856	0.0921727	0.278026	0.575808	0.995984	0.752716	2121	PPP1R9B	Neurabin-2
1250	X2122	-0.341359	0.224293	0.128026	0.134004	0.123887	0.279401	-0.0743009	0.136626	0.58656	0.594558	0.916842	0.888354	2122	PPP2R5A	Serine/threonine-protein phosphatase 2A 56 kDa regulatory subunit alpha isoform
1251	X2123	-0.164101	0.0755566	0.0298632	0.0108104	0.0390505	0.78191	-0.0585762	0.0375338	0.118612	0.395491	0.995984	0.597489	2123	PPP3R1	Calcineurin subunit B type 1
1252	X2124	-0.311085	0.109712	0.00457586	-0.0401366	0.0742348	0.588735	-0.0947738	0.0752897	0.208107	0.220276	0.989936	0.710267	2124	PPT1	Palmitoyl-protein thioesterase 1
1253	X2125	-0.0655278	0.238813	0.783786	-0.211168	0.14631	0.148939	-0.0667671	0.12412	0.590629	0.940722	0.803575	0.888554	2125	PPY	Pancreatic prohormone
1254	X2126	0.333145	0.148215	0.0245945	0.0545146	0.136945	0.690575	0.109383	0.113333	0.334473	0.367892	0.995984	0.782491	2126	PQBP1	Polyglutamine-binding protein 1
1255	X2127	0.0347312	0.0438842	0.428694	-0.0173045	0.0326703	0.59634	4.56331e-05	0.0256698	0.998582	0.812144	0.991189	0.999406	2127	PRAME	Melanoma antigen preferentially expressed in tumors
1256	X2128	0.0942055	0.0816106	0.248365	0.111049	0.0580479	0.0557414	0.136964	0.05448	0.0119362	0.700842	0.619787	0.226478	2128	PRAP1	Proline-rich acidic protein 1
1257	X2129	0.0228217	0.082035	0.780863	-0.097888	0.0600628	0.103152	-0.0452028	0.0517191	0.382115	0.94056	0.741117	0.803751	2129	PRC1	Protein regulator of cytokinesis 1
1258	X213	-0.208459	0.177285	0.239659	-0.0400307	0.103213	0.698131	-0.12129	0.0832126	0.144954	0.69511	0.995984	0.645662	213	ATP6V1G1	V-type proton ATPase subunit G 1
1259	X2130	0.195338	0.0480074	4.72325e-05	0.0988293	0.0430337	0.021644	0.14924	0.0331406	6.6923e-06	0.0226086	0.404604	0.00372566	2130	PRCP	Lysosomal Pro-X carboxypeptidase
1260	X2131	-0.621314	0.224513	0.00565076	0.0453076	0.120989	0.708049	-0.287414	0.121281	0.0177971	0.242224	0.995984	0.281806	2131	PRDX1	Peroxiredoxin-1
1261	X2132	0.130299	0.147211	0.376095	-0.035676	0.0886473	0.687354	0.00890172	0.0784503	0.909658	0.781217	0.995984	0.972922	2132	PRDX2	Peroxiredoxin-2
1262	X2133	-0.0262193	0.146226	0.857697	0.10784	0.0854807	0.207105	0.0205675	0.0812035	0.800049	0.961744	0.862053	0.936253	2133	PRDX3	Thioredoxin-dependent peroxide reductase, mitochondrial
1263	X2134	-0.262352	0.136467	0.0545488	-0.0560571	0.103073	0.58654	-0.132538	0.071484	0.0637266	0.47188	0.988455	0.461035	2134	PRDX5	Peroxiredoxin-5, mitochondrial
1264	X2135	-0.36761	0.143305	0.0103108	-0.0932146	0.0814515	0.25245	-0.175517	0.0670078	0.00880959	0.287502	0.889551	0.200617	2135	PRDX6	Peroxiredoxin-6
1265	X2136	0.0402445	0.0770538	0.601468	-0.0302519	0.0303369	0.318669	0.0170938	0.0390994	0.661975	0.88782	0.918953	0.903664	2136	PREB	Prolactin regulatory element-binding protein
1266	X2137	0.0277834	0.0259381	0.284105	-0.00881833	0.0231305	0.703023	0.00808313	0.0171432	0.63728	0.717002	0.995984	0.903664	2137	PRELP	Prolargin
1267	X2138	-0.119525	0.0959841	0.213038	0.0202622	0.0614627	0.741652	-0.00465964	0.0511014	0.927346	0.670148	0.995984	0.978612	2138	PRG2	Bone marrow proteoglycan
1268	X2139	-0.12544	0.0868869	0.148819	0.000468658	0.0572519	0.993469	-0.037091	0.042496	0.382766	0.601497	0.99964	0.803751	2139	PRG3	Proteoglycan 3
1269	X214	0.070562	0.148517	0.634708	0.200828	0.116906	0.0858239	0.173361	0.0812808	0.0329355	0.895804	0.687985	0.356996	214	ATP6V1G2	V-type proton ATPase subunit G 2
1270	X2140	-0.0202119	0.137164	0.882851	-0.0460374	0.0700346	0.510955	-0.0520835	0.0645293	0.419592	0.968136	0.975797	0.820078	2140	PRKAB1	5'-AMP-activated protein kinase subunit beta-1
1271	X2141	-0.0767001	0.0903642	0.395999	0.0689181	0.0560844	0.219136	-0.0154967	0.0448744	0.729843	0.792115	0.874059	0.922693	2141	PRKAG3	5'-AMP-activated protein kinase subunit gamma-3
1272	X2142	-0.221776	0.167095	0.184429	-0.0395315	0.110277	0.719988	-0.117944	0.0906329	0.193143	0.641861	0.995984	0.698261	2142	PRKAR1A	cAMP-dependent protein kinase type I-alpha regulatory subunit
1273	X2143	-0.0758605	0.147378	0.60674	0.0132978	0.112022	0.905508	-0.0619608	0.094078	0.510146	0.888183	0.995984	0.854239	2143	PRKAR2A	cAMP-dependent protein kinase type II-alpha regulatory subunit
1274	X2144	-0.101372	0.0850015	0.233027	-0.0875299	0.0714491	0.22055	-0.0989594	0.0631321	0.116998	0.692526	0.874059	0.596912	2144	PRKCQ	Protein kinase C theta type
1275	X2145	0.119132	0.171481	0.487226	-0.0082742	0.0684477	0.903783	-0.000682287	0.0553081	0.990157	0.837264	0.995984	0.996875	2145	PRKD2	Serine/threonine-protein kinase D2
1276	X2146	0.0695709	0.363968	0.848411	-0.0702111	0.154008	0.648468	-0.125708	0.140445	0.370748	0.957994	0.995984	0.798914	2146	PRKG1	cGMP-dependent protein kinase 1
1277	X2147	-0.156065	0.140749	0.26751	-0.000387195	0.0852213	0.996375	-0.0686416	0.0639853	0.283374	0.706978	0.99964	0.752716	2147	PRKRA	Interferon-inducible double-stranded RNA-dependent protein kinase activator A
1278	X2148	-0.00632891	0.104256	0.951594	-0.0571284	0.0828772	0.490626	-0.00891219	0.0646814	0.89041	0.989134	0.971401	0.966844	2148	PRL	Prolactin
1279	X2149	0.163082	0.108754	0.13373	-0.0296134	0.0943355	0.753585	-0.0236022	0.0714232	0.741056	0.594558	0.995984	0.926161	2149	PRND	Prion-like protein doppel
1280	X215	-0.0479969	0.0685264	0.483668	-0.00396703	0.0404215	0.92182	-0.0324989	0.033775	0.33594	0.836803	0.995984	0.785293	215	ATRAID	All-trans retinoic acid-induced differentiation factor
1281	X2150	0.111602	0.0422974	0.00832731	0.0831512	0.0284671	0.00348955	0.091503	0.0253141	0.000300684	0.270897	0.202398	0.0258412	2150	PROC	Vitamin K-dependent protein C
1282	X2151	-0.0419211	0.0682514	0.539073	-0.0698862	0.027008	0.00966439	-0.0594176	0.0251911	0.0183403	0.867349	0.311008	0.286579	2151	PROCR	Endothelial protein C receptor
1283	X2152	0.0605186	0.133697	0.650798	0.172894	0.138205	0.210935	0.127801	0.0873902	0.143627	0.901202	0.866364	0.645659	2152	PROK1	Prokineticin-1
1284	X2153	0.00554117	0.0482465	0.908563	0.0185255	0.0306496	0.545557	0.0349261	0.0230115	0.129074	0.978285	0.987265	0.621486	2153	PROS1	Vitamin K-dependent protein S
1285	X2154	-0.214182	0.113967	0.0601977	-0.00256912	0.0731289	0.971975	-0.0933738	0.0768004	0.224062	0.48564	0.99653	0.726786	2154	PRR4	Proline-rich protein 4
1286	X2155	0.0300838	0.0726947	0.678993	0.0487454	0.069364	0.482213	0.0848932	0.0538194	0.11471	0.906084	0.971401	0.592105	2155	PRR5	Proline-rich protein 5
1287	X2156	-0.136238	0.0911712	0.135093	0.0218825	0.0636215	0.730885	-0.0705283	0.0520705	0.175584	0.594558	0.995984	0.67775	2156	PRRT3	Proline-rich transmembrane protein 3
1288	X2157	-0.13361	0.118142	0.258086	0.0353743	0.0568077	0.533481	-0.0202708	0.0504486	0.687823	0.706978	0.98646	0.906958	2157	PRSS2	Trypsin-2
1289	X2158	-0.051891	0.0718888	0.470403	-0.0331431	0.0482221	0.491893	-0.00496154	0.0530051	0.925423	0.828058	0.971401	0.978612	2158	PRSS22	Brain-specific serine protease 4
1290	X2159	0.0129186	0.0842741	0.878167	-0.0432034	0.0734883	0.556603	-0.0334283	0.0531951	0.529736	0.966146	0.988197	0.861853	2159	PRSS27	Serine protease 27
1291	X216	NA	NA	NA	0.0462372	0.0193284	0.0167481	0.0464401	0.0213622	0.0297101	NA	0.386868	0.341783	216	ATRN	Attractin, Isoform 2
1292	X2160	0.0706557	0.0681519	0.299858	0.0594191	0.0374183	0.112293	0.0325465	0.0362346	0.369071	0.728543	0.747428	0.798081	2160	PRSS53	Serine protease 53
1293	X2161	0.175626	0.0922404	0.0569102	0.0100257	0.0525856	0.848796	0.0531888	0.0454234	0.241616	0.475615	0.995984	0.730967	2161	PRSS8	Prostasin
1294	X2162	-0.192157	0.219061	0.380387	0.0673637	0.128801	0.600969	-0.0778533	0.109563	0.477346	0.783118	0.99131	0.836507	2162	PRTFDC1	Phosphoribosyltransferase domain-containing protein 1
1295	X2163	-0.0301052	0.039188	0.442353	-0.0356808	0.0373038	0.338823	-0.0407603	0.0319699	0.202325	0.81787	0.919938	0.710267	2163	PRTG	Protogenin
1296	X2164	0.0436815	0.105005	0.677415	0.0395462	0.0494936	0.42428	0.0426044	0.0501832	0.395894	0.906084	0.947667	0.812361	2164	PRTN3	Myeloblastin
1297	X2165	0.0403712	0.0504618	0.42369	-0.00440081	0.0356863	0.901854	0.0265022	0.0324312	0.413824	0.807591	0.995984	0.81595	2165	PRUNE2	Protein prune homolog 2
1298	X2166	-0.0726801	0.0482134	0.131691	0.0290681	0.0283441	0.305106	-0.00157157	0.023959	0.947701	0.594558	0.918953	0.987231	2166	PSAP	Prosaposin
1299	X2167	-0.203843	0.141836	0.150667	-0.084502	0.0580173	0.145256	-0.125299	0.0603789	0.0379677	0.605197	0.797251	0.366144	2167	PSAPL1	Proactivator polypeptide-like 1
1300	X2168	-0.626586	0.739129	0.396585	0.342013	0.289747	0.237847	-0.0424478	0.300226	0.887565	0.792115	0.883922	0.965838	2168	PSCA	Prostate stem cell antigen
1301	X2169	-0.16026	0.285398	0.574434	-0.0829743	0.189906	0.662167	-0.202735	0.152199	0.182847	0.879138	0.995984	0.687619	2169	PSG1	Pregnancy-specific beta-1-glycoprotein 1
1302	X217	-0.203973	0.0883651	0.0209824	0.0689512	0.0892927	0.44	-0.0610172	0.0761529	0.42299	0.353703	0.95708	0.821246	217	ATXN10	Ataxin-10
1303	X2170	0.0674931	0.175396	0.700383	-0.0207217	0.0686057	0.762621	-0.0231924	0.0629502	0.712556	0.915984	0.995984	0.918298	2170	PSIP1	PC4 and SFRS1-interacting protein
1304	X2171	0.0305322	0.0945627	0.746788	-0.0822583	0.0682078	0.227819	-0.0427917	0.0627251	0.495106	0.936992	0.881044	0.843065	2171	PSMA1	Proteasome subunit alpha type-1
1305	X2172	-0.0800262	0.108247	0.45973	0.0456949	0.0486868	0.347962	0.0156778	0.0352937	0.656892	0.825228	0.920511	0.903664	2172	PSMC3	26S proteasome regulatory subunit 6A
1306	X2173	-0.120882	0.104116	0.245631	-0.100272	0.0651306	0.12367	-0.110952	0.0639309	0.0826527	0.698256	0.763984	0.521169	2173	PSMD1	26S proteasome non-ATPase regulatory subunit 1
1307	X2174	-0.104394	0.0540552	0.0534516	0.121437	0.127107	0.33938	0.0173736	0.0698061	0.803451	0.469458	0.919938	0.936953	2174	PSMD5	26S proteasome non-ATPase regulatory subunit 5
1308	X2175	0.0457289	0.160428	0.77561	0.0979103	0.082492	0.235265	0.0262392	0.0796779	0.741917	0.940527	0.883922	0.926161	2175	PSMD9	26S proteasome non-ATPase regulatory subunit 9
1309	X2176	-0.0467437	0.0803723	0.560843	0.016171	0.0436414	0.710977	0.028699	0.045473	0.527962	0.876832	0.995984	0.861563	2176	PSME1	Proteasome activator complex subunit 1
1310	X2177	-0.044814	0.106071	0.672668	0.0909134	0.0449592	0.0431626	0.0135068	0.0521053	0.795464	0.90562	0.542758	0.935997	2177	PSME2	Proteasome activator complex subunit 2
1311	X2178	0.124295	0.109629	0.256884	0.0309806	0.0697059	0.656719	0.0340001	0.0614731	0.580203	0.706073	0.995984	0.886691	2178	PSMG3	Proteasome assembly chaperone 3
1312	X2179	-0.136536	0.157417	0.38575	0.0576929	0.0944798	0.541439	-0.00497859	0.0684159	0.94199	0.784053	0.987265	0.984406	2179	PSMG4	Proteasome assembly chaperone 4
1313	X218	-0.19184	0.141163	0.174147	-0.156188	0.100102	0.118689	-0.179533	0.0765057	0.0189427	0.626772	0.757228	0.289965	218	ATXN2	Ataxin-2
1314	X2180	0.283533	0.26634	0.287079	0.274463	0.151763	0.0705279	0.235913	0.125649	0.0604407	0.718823	0.661309	0.453877	2180	PSPN	Persephin
1315	X2181	-0.0308804	0.177433	0.861834	0.0425057	0.0884811	0.630948	-0.0579336	0.0826984	0.48359	0.963306	0.995984	0.838605	2181	PSRC1	Proline/serine-rich coiled-coil protein 1
1316	X2182	-0.151176	0.221875	0.495646	0.00933376	0.131368	0.943357	-0.132669	0.113808	0.243724	0.843381	0.995984	0.730967	2182	PSTPIP2	Proline-serine-threonine phosphatase-interacting protein 2
1317	X2183	0.0414476	0.0561464	0.460389	0.0348949	0.0419065	0.405023	0.0424656	0.0323571	0.189383	0.825228	0.935345	0.69605	2183	PTEN	Phosphatidylinositol 3,4,5-trisphosphate 3-phosphatase and dual-specificity protein phosphatase PTEN
1318	X2184	-0.0290206	0.0545628	0.594812	0.0707865	0.0338871	0.0367174	0.0342869	0.0290353	0.237654	0.887263	0.510897	0.730967	2184	PTGDS	Prostaglandin-H2 D-isomerase
1319	X2185	-0.0747323	0.0934821	0.424042	-0.0720065	0.0610248	0.238018	-0.0900672	0.055821	0.106635	0.807591	0.883922	0.574935	2185	PTGES2	Prostaglandin E synthase 2
1320	X2186	0.412993	0.197155	0.0361919	-0.109725	0.225325	0.626283	0.0489064	0.198052	0.804957	0.422828	0.995984	0.936953	2186	PTGR1	Prostaglandin reductase 1
1321	X2187	-0.0969319	0.204797	0.635995	-0.0479676	0.205599	0.815524	-0.0620658	0.179522	0.729547	0.896259	0.995984	0.922693	2187	PTH	Parathyroid hormone
1322	X2188	0.133229	0.0754067	0.0772602	0.076999	0.068312	0.259672	0.0941077	0.0573804	0.100991	0.530603	0.896082	0.561647	2188	PTH1R	Parathyroid hormone/parathyroid hormone-related peptide receptor
1323	X2189	0.0217337	0.111161	0.84499	-0.133168	0.07616	0.0803717	-0.0868244	0.0603858	0.150482	0.956567	0.678117	0.653358	2189	PTK7	Inactive tyrosine-protein kinase 7
1324	X219	-0.127001	0.0609954	0.0373303	-0.077307	0.0505561	0.126232	-0.0799945	0.0408477	0.0501879	0.427874	0.767446	0.425785	219	ATXN2L	Ataxin-2-like protein
1325	X2190	0.0426862	0.117625	0.71668	0.0945001	0.0607717	0.119946	0.0739266	0.0537732	0.169198	0.925236	0.760573	0.673038	2190	PTN	Pleiotrophin
1326	X2191	0.137194	0.120671	0.255571	0.0622979	0.0621539	0.316191	0.0525003	0.0508427	0.301789	0.706073	0.918953	0.760619	2191	PTP4A3	Protein tyrosine phosphatase type IVA 3
1327	X2192	-0.128326	0.140207	0.360052	0.0405039	0.104628	0.698664	-0.116375	0.0776947	0.134172	0.773289	0.995984	0.62841	2192	PTPN1	Tyrosine-protein phosphatase non-receptor type 1
1328	X2193	-0.276593	0.160175	0.0841998	0.0585383	0.0962519	0.543069	-0.053689	0.0898875	0.550313	0.544213	0.987265	0.869715	2193	PTPN6	Tyrosine-protein phosphatase non-receptor type 6
1329	X2194	0.0146116	0.0696488	0.833831	-0.0560452	0.0475967	0.238996	-0.00651883	0.045661	0.886475	0.955832	0.883981	0.965082	2194	PTPN9	Tyrosine-protein phosphatase non-receptor type 9
1330	X2195	-0.00219682	0.0784907	0.977671	-0.0610365	0.0386993	0.11475	-0.0361583	0.0400282	0.366356	0.994541	0.750108	0.796497	2195	PTPRB	Receptor-type tyrosine-protein phosphatase beta
1331	X2196	0.0595946	0.0577596	0.302181	0.0140422	0.0263675	0.594342	0.0211424	0.0237547	0.373449	0.729533	0.991189	0.799107	2196	PTPRC	Receptor-type tyrosine-protein phosphatase C
1332	X2197	0.0181773	0.069677	0.794185	0.0487755	0.0347104	0.159958	0.0534259	0.0328036	0.103385	0.944557	0.807753	0.567838	2197	PTPRF	Receptor-type tyrosine-protein phosphatase F
1333	X2198	0.123859	0.0910413	0.173682	0.0398787	0.0699573	0.568648	0.0853365	0.05713	0.135248	0.626772	0.988197	0.630642	2198	PTPRH	Receptor-type tyrosine-protein phosphatase H
1334	X2199	0.0527284	0.0413287	0.202015	0.035558	0.0309899	0.251214	0.0456014	0.0257426	0.0764882	0.661522	0.889551	0.491575	2199	PTPRK	Receptor-type tyrosine-protein phosphatase kappa
1335	X22	0.0900377	0.247845	0.716394	-0.0104943	0.0406747	0.796402	0.0113739	0.0900216	0.899458	0.925236	0.995984	0.968975	22	ACRV1	Acrosomal protein SP-10
1336	X220	-0.137263	0.134101	0.306033	-0.0776051	0.0898222	0.387596	-0.0888082	0.0798993	0.266352	0.730865	0.92737	0.74614	220	ATXN3	Ataxin-3
1337	X2200	0.173101	0.0459955	0.000167598	0.0905454	0.0277474	0.0011016	0.112256	0.0234875	1.75831e-06	0.0437583	0.123803	0.0017126	2200	PTPRM	Receptor-type tyrosine-protein phosphatase mu
1338	X2201	-0.0709565	0.0538024	0.187224	0.0486065	0.0347924	0.162401	0.00765483	0.0313058	0.80683	0.644743	0.808407	0.937161	2201	PTPRN2	Receptor-type tyrosine-protein phosphatase N2
1339	X2202	-0.0856467	0.0995918	0.389801	-0.0292829	0.0432062	0.497932	-0.00940796	0.0350535	0.7884	0.787832	0.971916	0.935997	2202	PTPRR	Receptor-type tyrosine-protein phosphatase R
1340	X2203	-0.00841515	0.0425047	0.843059	0.0661763	0.0337615	0.049983	0.0339188	0.0280004	0.225754	0.956383	0.591297	0.726786	2203	PTPRS	Receptor-type tyrosine-protein phosphatase S
1341	X2204	0.0426343	0.0703378	0.544425	-0.0358918	0.0432665	0.406793	0.00414049	0.0362593	0.909086	0.871227	0.936	0.972666	2204	PTPRZ1	Receptor-type tyrosine-protein phosphatase zeta
1342	X2205	-0.362919	0.242236	0.134081	-0.00983455	0.0815673	0.904032	-0.0983468	0.0754179	0.192225	0.594558	0.995984	0.698261	2205	PTRHD1	Putative peptidyl-tRNA hydrolase PTRHD1
1343	X2206	0.237071	0.183871	0.197283	0.102254	0.0853851	0.231085	0.133144	0.088884	0.134146	0.661522	0.881044	0.62841	2206	PTS	6-pyruvoyl tetrahydrobiopterin synthase
1344	X2207	-0.11121	0.0738949	0.132329	0.0803105	0.0814585	0.324179	0.0650643	0.0898362	0.468909	0.594558	0.919938	0.834757	2207	PTTG1	Securin
1345	X2208	-0.0035332	0.223537	0.987389	0.0223578	0.0528076	0.672016	0.0578914	0.0669677	0.387331	0.99536	0.995984	0.804956	2208	PTX3	Pentraxin-related protein PTX3
1346	X2209	0.118838	0.19948	0.55135	-0.195924	0.293951	0.505079	-0.032701	0.17985	0.855721	0.87467	0.975049	0.951024	2209	PVALB	Parvalbumin alpha
1347	X221	-0.146426	0.147084	0.319483	0.12178	0.118726	0.30502	-0.0234746	0.0879271	0.789486	0.741759	0.918953	0.935997	221	AXIN1	Axin-1
1348	X2210	-0.0447086	0.0527109	0.396335	-0.00131608	0.0845469	0.98758	-0.0284323	0.0645026	0.659363	0.792115	0.998832	0.903664	2210	PVR	Poliovirus receptor
1349	X2211	-0.0214843	0.0888479	0.808927	-0.105641	0.0320778	0.000990286	-0.0664989	0.0359575	0.0644038	0.949732	0.120567	0.464662	2211	PXDNL	Peroxidasin-like protein
1350	X2212	-0.0080859	0.0992993	0.9351	-0.0221898	0.0560501	0.692185	-0.0117476	0.0535556	0.826375	0.985342	0.995984	0.942895	2212	PXN	Paxillin
1351	X2213	-0.010292	0.0992701	0.917426	-0.0343208	0.0466771	0.462169	-0.0319069	0.0453458	0.48166	0.979283	0.965888	0.837744	2213	PYDC1	Pyrin domain-containing protein 1
1352	X2214	-0.409891	0.22609	0.0698381	0.104937	0.152231	0.490617	-0.0580708	0.149156	0.697033	0.513356	0.971401	0.911723	2214	PYY	Peptide YY
1353	X2215	0.0522354	0.0756029	0.489617	0.132422	0.0738562	0.0729777	0.126159	0.0545292	0.0206892	0.83851	0.66347	0.296166	2215	PZP	Pregnancy zone protein
1354	X2216	0.0568338	0.0860013	0.50871	0.0584557	0.0613029	0.340309	0.014411	0.0470395	0.75933	0.848571	0.919938	0.929909	2216	QDPR	Dihydropteridine reductase
1355	X2217	0.0295625	0.0570243	0.604166	-0.00661794	0.0354883	0.852067	0.0321733	0.0300458	0.284256	0.88782	0.995984	0.752716	2217	QPCT	Glutaminyl-peptide cyclotransferase
1356	X2218	0.0357875	0.0609734	0.557247	-0.00284245	0.0420303	0.946081	0.0560913	0.0533554	0.293131	0.875292	0.995984	0.759524	2218	QSOX1	Sulfhydryl oxidase 1
1357	X2219	-0.224743	0.133482	0.0922409	-0.0279354	0.0633835	0.659404	-0.0486455	0.0551241	0.377521	0.555248	0.995984	0.803105	2219	RAB10	Ras-related protein Rab-10
1358	X222	0.0121523	0.0452998	0.788496	0.0337605	0.0431821	0.434322	0.0334214	0.0348708	0.337844	0.941214	0.954203	0.787189	222	AXL	Tyrosine-protein kinase receptor UFO
1359	X2220	-0.509474	0.270001	0.0591695	0.005072	0.128557	0.968529	-0.157779	0.111352	0.1565	0.481401	0.99653	0.663503	2220	RAB11FIP3	Rab11 family-interacting protein 3
1360	X2221	-0.0936048	0.158787	0.555526	-0.0324572	0.100765	0.747371	-0.0287936	0.08593	0.737563	0.87471	0.995984	0.924962	2221	RAB27B	Ras-related protein Rab-27B
1361	X2222	-0.228245	0.107994	0.0345579	-0.0511432	0.0895811	0.568057	-0.102883	0.0702254	0.14291	0.420552	0.988197	0.645112	2222	RAB2B	Ras-related protein Rab-2B
1362	X2223	0.0129358	0.1189	0.913365	-0.000222861	0.0904338	0.998034	0.00935512	0.0948301	0.921415	0.978519	0.999697	0.975852	2223	RAB33A	Ras-related protein Rab-33A
1363	X2224	-0.373216	0.192594	0.0526425	-0.0507561	0.112189	0.650969	-0.112863	0.116434	0.332377	0.468695	0.995984	0.782189	2224	RAB37	Ras-related protein Rab-37
1364	X2225	0.644731	0.457743	0.158983	-0.0258508	0.0663111	0.696654	0.218716	0.156223	0.161505	0.618593	0.995984	0.668028	2225	RAB39B	Ras-related protein Rab-39B
1365	X2226	0.133571	0.104384	0.200684	-0.130945	0.0443858	0.00317623	-0.0396565	0.0497025	0.424942	0.661522	0.193353	0.821316	2226	RAB3GAP1	Rab3 GTPase-activating protein catalytic subunit
1366	X2227	0.0616192	0.0618211	0.318893	-0.0862678	0.0303327	0.00445442	-0.0375074	0.0296996	0.206629	0.741484	0.213374	0.710267	2227	RAB44	Ras-related protein Rab-44
1367	X2228	-0.320655	0.213513	0.133147	-0.07884	0.0643471	0.220489	-0.1114	0.0449493	0.0131991	0.594558	0.874059	0.236612	2228	RAB6A	Ras-related protein Rab-6A
1368	X2229	-0.0365129	0.112168	0.744789	4.6183e-05	0.0646571	0.99943	-0.0568211	0.0551653	0.303002	0.93571	0.999934	0.760619	2229	RAB6B	Ras-related protein Rab-6B
1369	X223	-0.143699	0.105484	0.17311	-0.0303114	0.0733163	0.679289	-0.0977591	0.0580409	0.0921209	0.626772	0.995984	0.537077	223	AZI2	5-azacytidine-induced protein 2
1370	X2230	-0.163503	0.125745	0.193506	-0.078306	0.109712	0.475389	-0.0946199	0.0892348	0.288987	0.657273	0.970032	0.75462	2230	RABEP1	Rab GTPase-binding effector protein 1
1371	X2231	-0.223483	0.0869943	0.010201	-0.0337693	0.121301	0.780711	-0.151082	0.0878203	0.0853684	0.28723	0.995984	0.529697	2231	RABEPK	Rab9 effector protein with kelch motifs
1372	X2232	-0.0758121	0.118478	0.522248	-0.0193221	0.091994	0.833639	-0.0407423	0.0752641	0.588284	0.856768	0.995984	0.888354	2232	RABGAP1L	Rab GTPase-activating protein 1-like
1373	X2233	-0.0600433	0.0863753	0.486965	0.194744	0.143066	0.173445	0.0452522	0.105645	0.668402	0.837264	0.820817	0.903664	2233	RAC3	Ras-related C3 botulinum toxin substrate 3
1374	X2234	-0.0368079	0.107022	0.7309	0.00415281	0.0684819	0.951645	-0.0209215	0.0526162	0.690907	0.932633	0.996261	0.907747	2234	RAD23B	UV excision repair protein RAD23 homolog B
1375	X2235	-0.0967561	0.0933625	0.30004	0.0065666	0.0846185	0.938144	-0.0684627	0.0524271	0.191598	0.728543	0.995984	0.698261	2235	RAD51	DNA repair protein RAD51 homolog 1
1376	X2236	0.0775891	0.0818684	0.343267	0.038965	0.0406113	0.337325	0.0376567	0.033297	0.258084	0.760529	0.919938	0.745488	2236	RALB	Ras-related protein Ral-B
1377	X2237	-0.0639648	0.138521	0.644246	-0.045593	0.0529019	0.388776	-0.0475192	0.0663126	0.473625	0.899065	0.92737	0.835922	2237	RALY	RNA-binding protein Raly
1378	X2238	-0.254418	0.0860713	0.00311763	-0.038946	0.07715	0.613693	-0.137107	0.0719391	0.0566668	0.207281	0.992038	0.440026	2238	RANBP1	Ran-specific GTPase-activating protein
1379	X2239	-0.0396771	0.0543412	0.4653	-0.016293	0.0402094	0.685328	-0.0270918	0.0341737	0.427913	0.827457	0.995984	0.824778	2239	RANBP2	E3 SUMO-protein ligase RanBP2
1380	X224	0.12785	0.166411	0.442321	-0.102876	0.0716601	0.151112	-0.0293015	0.0767478	0.702618	0.81787	0.806161	0.914101	224	AZU1	Azurocidin
1381	X2240	0.143697	0.159368	0.367233	-0.0421528	0.0905402	0.641524	0.0351913	0.0912098	0.699624	0.779251	0.995984	0.913859	2240	RANGAP1	Ran GTPase-activating protein 1
1382	X2241	-0.136584	0.119177	0.251767	-0.0020823	0.0901256	0.981567	0.00910442	0.0721373	0.899566	0.705224	0.998832	0.968975	2241	RAP1A	Ras-related protein Rap-1A
1383	X2242	-0.176692	0.0917834	0.0542175	-0.00785174	0.0681622	0.908293	-0.054106	0.0586636	0.356366	0.4715	0.995984	0.793307	2242	RAPGEF2	Rap guanine nucleotide exchange factor 2
1384	X2243	0.0983311	0.115805	0.39582	0.0576828	0.0543128	0.288213	0.123992	0.0838552	0.139234	0.792115	0.916842	0.637683	2243	RARRES1	Retinoic acid receptor responder protein 1
1385	X2244	0.215456	0.138357	0.119412	0.113859	0.0664191	0.0864829	0.123431	0.0688411	0.0729752	0.583388	0.688564	0.483451	2244	RARRES2	Retinoic acid receptor responder protein 2
1386	X2245	NA	NA	NA	-0.0364473	0.0374943	0.331013	-0.00587219	0.0408487	0.885694	NA	0.919938	0.964591	2245	RASA1	Ras GTPase-activating protein 1
1387	X2246	0.0540616	0.133163	0.684756	0.0288535	0.0526195	0.583457	0.0444652	0.0488366	0.362565	0.908184	0.988455	0.794759	2246	RASGRF1	Ras-specific guanine nucleotide-releasing factor 1
1388	X2247	-0.164832	0.102793	0.108817	-0.00199031	0.0669295	0.976276	-0.0387886	0.0570804	0.496794	0.581163	0.99804	0.844464	2247	RASSF2	Ras association domain-containing protein 2
1389	X2248	0.0127596	0.0702431	0.855858	-0.0374001	0.0615014	0.543109	0.00949633	0.0425371	0.823342	0.96161	0.987265	0.941976	2248	RBFOX3	RNA binding protein fox-1 homolog 3
1390	X2249	0.189396	0.125145	0.130174	0.0672156	0.0750751	0.37062	0.105829	0.0619413	0.087536	0.594558	0.925746	0.532376	2249	RBKS	Ribokinase
1391	X225	-0.014009	0.0589957	0.812301	0.029147	0.0362719	0.421645	0.00655564	0.0310962	0.833029	0.95144	0.947667	0.944563	225	B2M	Beta-2-microglobulin
1392	X2250	-0.0877491	0.168414	0.602344	-0.00128633	0.10716	0.990423	-0.0363625	0.0962351	0.705541	0.88782	0.999217	0.914101	2250	RBM17	Splicing factor 45
1393	X2251	-0.0670898	0.157241	0.66962	-0.0540671	0.0511587	0.29058	0.0232133	0.0622218	0.709094	0.90562	0.916842	0.916396	2251	RBM19	Probable RNA-binding protein 19
1394	X2252	0.0924245	0.0723227	0.201269	0.0363709	0.0593744	0.540161	0.0321322	0.039322	0.413839	0.661522	0.987265	0.81595	2252	RBM25	RNA-binding protein 25
1395	X2253	0.00662684	0.258599	0.979556	0.121029	0.119839	0.312529	0.065639	0.113342	0.562505	0.994541	0.918953	0.875207	2253	RBP1	Retinol-binding protein 1
1396	X2254	-0.0917923	0.203716	0.652285	-0.233088	0.0685354	0.000671419	-0.158662	0.0743586	0.0328642	0.901522	0.103257	0.356996	2254	RBP2	Retinol-binding protein 2
1397	X2255	0.35257	0.132507	0.00779627	0.140507	0.0849337	0.0980627	0.217914	0.0655779	0.000890621	0.265099	0.727539	0.0481925	2255	RBP5	Retinol-binding protein 5
1398	X2256	0.0657107	0.156046	0.673684	0.0280339	0.0547732	0.608779	0.123848	0.0671977	0.0653244	0.90562	0.99131	0.467399	2256	RBP7	Retinoid-binding protein 7
1399	X2257	-0.0879617	0.105449	0.404189	0.111199	0.0828208	0.179385	-0.00464377	0.0631313	0.941363	0.792115	0.828026	0.984406	2257	RBPMS	RNA-binding protein with multiple splicing
1400	X2258	-0.00843903	0.312769	0.978474	-0.0957342	0.11665	0.411819	-0.0758947	0.125592	0.545648	0.994541	0.937996	0.867928	2258	RBPMS2	RNA-binding protein with multiple splicing 2
1401	X2259	-0.0227782	0.078949	0.772951	0.0232601	0.0654448	0.722279	0.0254063	0.0563099	0.651855	0.940527	0.995984	0.903664	2259	RCC1	Regulator of chromosome condensation
1402	X226	-0.0220214	0.0405977	0.587522	0.041447	0.0402233	0.302811	0.0274567	0.0290994	0.345401	0.88645	0.918953	0.792199	226	B3GAT3	Galactosylgalactosylxylosylprotein 3-beta-glucuronosyltransferase 3
1403	X2260	0.066026	0.085981	0.442538	-0.00113956	0.0578197	0.984276	0.0193716	0.0472314	0.681701	0.81787	0.998832	0.903664	2260	RCOR1	REST corepressor 1
1404	X2261	-0.0677051	0.0583958	0.246286	-0.00886929	0.0222564	0.690258	-0.0174164	0.0235476	0.459527	0.698256	0.995984	0.834543	2261	RECK	Reversion-inducing cysteine-rich protein with Kazal motifs
1405	X2262	-0.0691649	0.117974	0.557693	-0.0316562	0.139426	0.820388	-0.0499595	0.0873537	0.567375	0.875292	0.995984	0.877808	2262	REEP4	Receptor expression-enhancing protein 4
1406	X2263	-0.070869	0.10049	0.480666	-0.110273	0.118808	0.353325	-0.0703805	0.0767986	0.359442	0.834829	0.920511	0.793307	2263	REG1A	Lithostathine-1-alpha
1407	X2264	0.112835	0.172899	0.51401	-0.0878254	0.117855	0.45615	-0.0129228	0.0771445	0.866965	0.850742	0.96445	0.954871	2264	REG1B	Lithostathine-1-beta
1408	X2265	0.0336248	0.163357	0.836919	-0.104232	0.118417	0.378746	-0.0698426	0.0937116	0.456095	0.955832	0.92737	0.832422	2265	REG3A	Regenerating islet-derived protein 3-alpha
1409	X2266	0.150942	0.126512	0.232828	-0.0980347	0.0764713	0.199849	-0.00572759	0.0724391	0.936979	0.692526	0.858764	0.982718	2266	REG3G	Regenerating islet-derived protein 3-gamma
1410	X2267	0.0619414	0.105054	0.55545	-0.0762015	0.116099	0.511601	-0.0132687	0.0707101	0.851152	0.87471	0.975797	0.948332	2267	REG4	Regenerating islet-derived protein 4
1411	X2268	0.0118309	0.0887338	0.893933	-0.0479819	0.0498775	0.336053	-0.0245018	0.0465464	0.598614	0.972859	0.919938	0.889986	2268	RELB	Transcription factor RelB
1412	X2269	-0.0427068	0.0522514	0.413739	0.0353658	0.0262397	0.177724	-0.00347066	0.0274824	0.899505	0.801671	0.827066	0.968975	2269	RELT	Tumor necrosis factor receptor superfamily member 19L
1413	X227	0.00136953	0.0838171	0.986964	0.0304329	0.054388	0.575785	0.0308957	0.0448283	0.490697	0.995281	0.988197	0.841443	227	B3GNT7	UDP-GlcNAc:betaGal beta-1,3-N-acetylglucosaminyltransferase 7
1414	X2270	0.320082	0.176899	0.0703877	0.0851374	0.0719305	0.236569	0.162349	0.0837254	0.052494	0.513356	0.883922	0.429454	2270	REN	Renin
1415	X2271	0.00831725	0.0957753	0.930798	0.0255262	0.036823	0.488176	0.0412728	0.0406952	0.31049	0.98507	0.971401	0.764026	2271	REPS1	RalBP1-associated Eps domain-containing protein 1
1416	X2272	-0.0457245	0.0867389	0.598089	-0.024318	0.0295816	0.411041	-0.00321221	0.0362681	0.929425	0.887263	0.937996	0.979365	2272	REST	RE1-silencing transcription factor
1417	X2273	0.0867634	0.0773127	0.26176	0.0774415	0.057286	0.176426	0.0645135	0.0509296	0.205256	0.706978	0.827066	0.710267	2273	RET	Proto-oncogene tyrosine-protein kinase receptor Ret
1418	X2274	-0.0616993	0.0855089	0.470569	0.0525945	0.040432	0.193323	0.0066019	0.0432499	0.878678	0.828058	0.848998	0.96197	2274	RETN	Resistin
1419	X2275	-0.147972	0.0556739	0.00786449	0.00796387	0.0635166	0.900221	-0.024491	0.0465498	0.598802	0.265099	0.995984	0.889986	2275	REXO2	Oligoribonuclease, mitochondrial
1420	X2276	-0.0157943	0.0466682	0.735034	0.0102086	0.0169367	0.546678	0.00922262	0.0191854	0.630722	0.932633	0.987265	0.901649	2276	RFC4	Replication factor C subunit 4
1421	X2277	-0.0403434	0.156301	0.796319	0.0963907	0.0876501	0.271453	0.0132828	0.0744826	0.858461	0.944557	0.916842	0.951905	2277	RGCC	Regulator of cell cycle RGCC
1422	X2278	-0.284262	0.0734642	0.000109107	-0.0510032	0.0870305	0.55785	-0.138418	0.0550027	0.0118503	0.0355739	0.988197	0.226318	2278	RGL2	Ral guanine nucleotide dissociation stimulator-like 2
1423	X2279	-0.152905	0.0672023	0.0228887	-0.0670069	0.0370899	0.0708238	-0.0936734	0.0347646	0.00704925	0.363184	0.661309	0.174559	2279	RGMA	Repulsive guidance molecule A
1424	X228	-0.0643465	0.0599715	0.283293	0.0235295	0.0275592	0.393228	-0.0119328	0.0283626	0.673956	0.716843	0.92737	0.903664	228	B4GALT1	Beta-1,4-galactosyltransferase 1
1425	X2280	-0.0353432	0.055172	0.521783	-0.0273987	0.0387997	0.480089	-0.0639049	0.0300247	0.0333031	0.856768	0.971401	0.357763	2280	RGMB	RGM domain family member B
1426	X2281	-0.137179	0.0997034	0.168863	-0.0396322	0.085002	0.641037	-0.102187	0.0619146	0.0988515	0.626772	0.995984	0.556512	2281	RGS10	Regulator of G-protein signaling 10
1427	X2282	0.152954	0.129114	0.23616	-0.0104069	0.0697806	0.881445	0.059961	0.0653898	0.359154	0.692581	0.995984	0.793307	2282	RGS8	Regulator of G-protein signaling 8
1428	X2283	-0.429259	0.256421	0.0941224	0.0893923	0.128709	0.487351	-0.167997	0.115639	0.146288	0.556015	0.971401	0.647656	2283	RHOC	Rho-related GTP-binding protein RhoC
1429	X2284	-0.0397917	0.125386	0.750975	-0.00519199	0.0608249	0.931976	0.0171016	0.0481437	0.722425	0.937798	0.995984	0.920585	2284	RICTOR	Rapamycin-insensitive companion of mTOR
1430	X2285	NA	NA	NA	0.0631237	0.0641776	0.325323	0.134275	0.0664213	0.0432215	NA	0.919938	0.393856	2285	RIDA	2-iminobutanoate/2-iminopropanoate deaminase
1431	X2286	-0.231081	0.121966	0.0581408	-0.0125739	0.078059	0.872028	-0.0813608	0.07491	0.277429	0.478453	0.995984	0.752716	2286	RILP	Rab-interacting lysosomal protein
1432	X2287	-0.356843	0.237196	0.132472	-0.0121068	0.120881	0.920222	-0.0660692	0.107258	0.537905	0.594558	0.995984	0.865003	2287	RILPL2	RILP-like protein 2
1433	X2288	0.0495934	0.193038	0.797248	-0.0294886	0.096692	0.760386	0.103881	0.104003	0.317876	0.944626	0.995984	0.770487	2288	RIPK4	Receptor-interacting serine/threonine-protein kinase 4
1434	X2289	0.0661895	0.128808	0.607348	-0.244791	0.0697013	0.000444737	-0.142097	0.0558166	0.0109032	0.888183	0.08122	0.221245	2289	RLN1	Prorelaxin H1
1435	X229	-0.0415915	0.0375517	0.268044	-0.0375442	0.0421621	0.373213	-0.0481727	0.0344968	0.162583	0.706978	0.925746	0.669108	229	B4GAT1	Beta-1,4-glucuronyltransferase 1
1436	X2290	0.198151	0.149868	0.18611	-0.272775	0.193831	0.159344	-0.156162	0.110259	0.156679	0.643212	0.807753	0.663503	2290	RLN2	Prorelaxin H2
1437	X2291	-0.0117084	0.0369615	0.751416	0.0257938	0.027091	0.341037	0.0242019	0.0224536	0.281094	0.937798	0.919938	0.752716	2291	RNASE1	Ribonuclease pancreatic
1438	X2292	-0.0140754	0.0945396	0.881645	0.0691839	0.0717913	0.335205	0.0398316	0.0585841	0.496564	0.967192	0.919938	0.844464	2292	RNASE10	Inactive ribonuclease-like protein 10
1439	X2293	0.213994	0.209744	0.307603	-0.0351315	0.122667	0.774573	0.0704192	0.115204	0.541028	0.730865	0.995984	0.86529	2293	RNASE3	Eosinophil cationic protein
1440	X2294	0.14927	0.0712683	0.0362171	0.0914705	0.0250254	0.000257081	0.106595	0.0286468	0.000198415	0.422828	0.0536565	0.0199921	2294	RNASE4	Ribonuclease 4
1441	X2295	0.0237116	0.0539449	0.660262	0.0374227	0.0281997	0.184489	0.00696312	0.026072	0.789413	0.903477	0.837615	0.935997	2295	RNASE6	Ribonuclease K6
1442	X2296	-0.0226667	0.132835	0.864509	0.00843451	0.0671403	0.900029	0.0193643	0.061673	0.753534	0.964221	0.995984	0.928972	2296	RNASEH2A	Ribonuclease H2 subunit A
1443	X2297	-0.0536246	0.049434	0.278023	-0.00119991	0.0319415	0.970034	-0.00115911	0.0274969	0.966376	0.712508	0.99653	0.993914	2297	RNASET2	Ribonuclease T2
1444	X2298	-0.0314763	0.0619851	0.611591	0.0654525	0.0409128	0.109642	-0.00310959	0.0381249	0.934994	0.890263	0.745979	0.980988	2298	RNF149	E3 ubiquitin-protein ligase RNF149
1445	X2299	0.252965	0.304537	0.406169	-0.0351474	0.0554413	0.526108	-0.000555078	0.0674197	0.993431	0.793896	0.981039	0.998214	2299	RNF168	E3 ubiquitin-protein ligase RNF168
1446	X23	-0.0344529	0.0819569	0.674209	-0.0156538	0.0567941	0.782837	0.00668904	0.0398227	0.866607	0.90562	0.995984	0.954871	23	ACSL1	Long-chain-fatty-acid--CoA ligase 1
1447	X230	0.0648749	0.0878911	0.460437	0.0364253	0.0644504	0.571959	0.0460335	0.0448298	0.304491	0.825228	0.988197	0.760619	230	BABAM1	BRISC and BRCA1-A complex member 1
1448	X2300	-0.0902888	0.217606	0.678202	-0.00460769	0.034836	0.894772	0.000158901	0.0524131	0.997581	0.906084	0.995984	0.999291	2300	RNF31	E3 ubiquitin-protein ligase RNF31
1449	X2301	0.509156	0.404443	0.208063	0.0666169	0.0700612	0.341686	0.0500392	0.0696626	0.472567	0.667198	0.919938	0.835922	2301	RNF4	E3 ubiquitin-protein ligase RNF4
1450	X2302	-0.0820885	0.125568	0.513282	-0.0280737	0.0943537	0.766057	-0.0777734	0.0641697	0.225514	0.850742	0.995984	0.726786	2302	RNF41	E3 ubiquitin-protein ligase NRDP1
1451	X2303	0.0128373	0.175896	0.94182	0.00113033	0.0827366	0.9891	0.0493651	0.0850535	0.561644	0.9864	0.999015	0.875207	2303	RNF43	E3 ubiquitin-protein ligase RNF43
1452	X2304	NA	NA	NA	0.0186759	0.0767015	0.807628	-0.0457789	0.0696962	0.511287	NA	0.995984	0.855021	2304	RNF5	E3 ubiquitin-protein ligase RNF5
1453	X2305	0.00728369	0.0459262	0.873988	0.0407797	0.0314746	0.1951	0.0314164	0.0237479	0.185865	0.966146	0.848998	0.692733	2305	ROBO1	Roundabout homolog 1
1454	X2306	0.057079	0.0463275	0.217921	0.0285495	0.0300827	0.342604	0.029885	0.0314431	0.341885	0.673219	0.919938	0.789352	2306	ROBO2	Roundabout homolog 2
1455	X2307	-0.0442252	0.0522229	0.397077	-0.000532705	0.0294546	0.985571	-0.0245164	0.0273527	0.370089	0.792115	0.998832	0.798081	2307	ROBO4	Roundabout homolog 4
1456	X2308	0.0100037	0.0625922	0.87302	0.0122431	0.0643524	0.849112	-0.0242994	0.0545037	0.655719	0.966146	0.995984	0.903664	2308	ROR1	Inactive tyrosine-protein kinase transmembrane receptor ROR1
1457	X2309	-0.0975055	0.0806044	0.226402	0.0161492	0.0443941	0.71603	-0.034182	0.0394828	0.386631	0.683011	0.995984	0.804956	2309	RP2	Protein XRP2
1458	X231	-0.183197	0.121898	0.132872	0.0509094	0.0869219	0.558083	0.0449845	0.0772791	0.560496	0.594558	0.988197	0.875081	231	BACH1	Transcription regulator protein BACH1
1459	X2310	-0.0255361	0.0610952	0.675968	0.0420955	0.0468918	0.369337	0.0219769	0.0378208	0.561187	0.905666	0.925497	0.875081	2310	RPA2	Replication protein A 32 kDa subunit
1460	X2311	0.0839222	0.276102	0.761163	0.198711	0.148692	0.18142	0.1288	0.139858	0.357082	0.938649	0.831808	0.793307	2311	RPE	Ribulose-phosphate 3-epimerase
1461	X2312	-0.11817	0.0817429	0.148281	0.0600935	0.0471149	0.202144	0.0216232	0.0404818	0.59324	0.601497	0.860682	0.889895	2312	RPGR	X-linked retinitis pigmentosa GTPase regulator
1462	X2313	0.00359834	0.0845327	0.966046	0.0364565	0.0654218	0.577355	0.0410834	0.0437193	0.347366	0.99135	0.988197	0.793307	2313	RPL14	60S ribosomal protein L14
1463	X2314	0.0986286	0.123852	0.425835	-0.0404545	0.0370022	0.274261	0.0570235	0.0681502	0.402743	0.809438	0.916842	0.814621	2314	RPS10	40S ribosomal protein S10
1464	X2315	-0.277945	0.265896	0.295877	-0.0978638	0.150636	0.515904	-0.163354	0.146482	0.264775	0.728543	0.977334	0.74614	2315	RRAS	Ras-related protein R-Ras
1465	X2316	0.0734487	0.117103	0.530518	0.0863382	0.0860092	0.315463	0.0630438	0.0589598	0.284949	0.861305	0.918953	0.752716	2316	RRM2	Ribonucleoside-diphosphate reductase subunit M2
1466	X2317	-0.226445	0.10658	0.0336162	-0.0834634	0.0864494	0.334315	-0.143393	0.0665645	0.031225	0.420552	0.919938	0.350921	2317	RRM2B	Ribonucleoside-diphosphate reductase subunit M2 B
1467	X2318	-0.22074	0.19864	0.266458	-0.241239	0.110362	0.0288234	-0.191095	0.105693	0.0706041	0.706978	0.44799	0.482565	2318	RRP15	RRP15-like protein
1468	X2319	-0.0424036	0.10027	0.672372	0.016681	0.0683825	0.80728	-0.00289069	0.0454449	0.949282	0.90562	0.995984	0.987632	2319	RSPO1	R-spondin-1
1469	X232	-0.058497	0.0732884	0.424768	0.0812245	0.0533106	0.127607	0.0167729	0.0532895	0.752951	0.808439	0.767446	0.928972	232	BAG3	BAG family molecular chaperone regulator 3
1470	X2320	-0.0623235	0.0581716	0.284002	-0.018193	0.0579033	0.753372	-0.027737	0.0412326	0.501141	0.717002	0.995984	0.84811	2320	RSPO3	R-spondin-3
1471	X2321	0.00829631	0.0742062	0.910981	-0.0374023	0.0399826	0.34955	-0.0177941	0.0435991	0.683178	0.978519	0.920511	0.903664	2321	RTBDN	Retbindin
1472	X2322	-0.160304	0.0608368	0.00841415	-0.0435564	0.0564409	0.440282	-0.0777704	0.0452558	0.0857125	0.270897	0.95708	0.529697	2322	RTKN2	Rhotekin-2
1473	X2323	-0.173557	0.169504	0.305878	0.0304374	0.093783	0.74552	-0.0555643	0.0880731	0.528114	0.730865	0.995984	0.861563	2323	RTN4IP1	Reticulon-4-interacting protein 1, mitochondrial
1474	X2324	0.195473	0.0876519	0.0257403	0.074176	0.0473516	0.117233	0.124305	0.0397913	0.00178464	0.371488	0.756533	0.0724265	2324	RTN4R	Reticulon-4 receptor
1475	X2325	-0.124048	0.210248	0.555184	-0.121674	0.120328	0.311928	-0.080477	0.10434	0.440532	0.87471	0.918953	0.829404	2325	RUVBL1	RuvB-like 1
1476	X2326	-0.231376	0.105155	0.0277831	-0.00697716	0.076275	0.927116	-0.109096	0.0661516	0.0991093	0.38362	0.995984	0.556512	2326	RWDD1	RWD domain-containing protein 1
1477	X2327	-0.0607801	0.0473904	0.199653	-0.0036055	0.0357166	0.919592	-0.0369318	0.0292487	0.206703	0.661522	0.995984	0.710267	2327	RYR1	Ryanodine receptor 1
1478	X2328	0.0621723	0.114097	0.585819	-0.0251023	0.0692324	0.716918	0.00187239	0.0502431	0.970272	0.885512	0.995984	0.993914	2328	S100A11	Protein S100-A11
1479	X2329	0.0583746	0.158194	0.712124	-0.0577671	0.0768076	0.45199	-0.0639506	0.0718193	0.373231	0.922517	0.961082	0.799107	2329	S100A12	Protein S100-A12
1480	X233	-0.157142	0.132896	0.237031	0.00916549	0.0483086	0.849523	-0.0289043	0.0421703	0.493079	0.692581	0.995984	0.842786	233	BAG4	BAG family molecular chaperone regulator 4
1481	X2330	0.058639	0.0685785	0.392516	0.0177927	0.0421617	0.673018	0.0206821	0.0376087	0.582368	0.789709	0.995984	0.887679	2330	S100A13	Protein S100-A13
1482	X2331	-0.0287976	0.0864747	0.739121	-0.0514192	0.0628046	0.412948	-0.014785	0.0480325	0.758226	0.933652	0.937996	0.929909	2331	S100A14	Protein S100-A14
1483	X2332	-0.142598	0.0900041	0.113114	-0.0314682	0.109602	0.774027	-0.012974	0.0885032	0.883453	0.583388	0.995984	0.963386	2332	S100A16	Protein S100-A16
1484	X2333	0.0379138	0.058391	0.516139	-0.0703307	0.0414144	0.0894669	-0.0482493	0.0309671	0.119213	0.852906	0.702748	0.597497	2333	S100A3	Protein S100-A3
1485	X2334	-0.0223945	0.114124	0.844431	0.0341422	0.0761779	0.654016	-0.034101	0.0585019	0.559958	0.956383	0.995984	0.875081	2334	S100A4	Protein S100-A4
1486	X2335	-0.123028	0.0865697	0.155276	-0.202874	0.0542412	0.000183857	-0.176974	0.045981	0.000118671	0.611595	0.048839	0.0165166	2335	S100G	Protein S100-G
1487	X2336	-0.124409	0.0966727	0.198126	-0.145067	0.0609435	0.017296	-0.155822	0.0565769	0.00588409	0.661522	0.389891	0.15115	2336	S100P	Protein S100-P
1488	X2337	0.0374139	0.0336084	0.265608	-0.0135529	0.0168181	0.420329	0.0133686	0.017011	0.431938	0.706978	0.946955	0.827624	2337	SAA4	Serum amyloid A-4 protein
1489	X2338	-0.0383785	0.0482825	0.426687	-0.0243456	0.0321639	0.449096	-0.0208196	0.0268663	0.438379	0.809943	0.959568	0.828018	2338	SAFB2	Scaffold attachment factor B2
1490	X2339	-0.052401	0.102407	0.608866	0.0157594	0.0465008	0.73468	-0.0272908	0.0428622	0.524313	0.888393	0.995984	0.860183	2339	SAG	S-arrestin
1491	X234	-0.144907	0.0604855	0.0165876	-0.0391024	0.0360203	0.277671	-0.0905848	0.0358018	0.0114005	0.326298	0.916842	0.224864	234	BAG6	Large proline-rich protein BAG6
1492	X2340	-0.256939	0.151088	0.0890202	0.0338488	0.0853474	0.691662	-0.0614661	0.0699364	0.379463	0.555248	0.995984	0.803751	2340	SAMD9L	Sterile alpha motif domain-containing protein 9-like
1493	X2341	0.000159806	0.250934	0.999492	0.278044	0.278532	0.318159	0.23608	0.190167	0.214445	0.999492	0.918953	0.720662	2341	SAP18	Histone deacetylase complex subunit SAP18
1494	X2342	-0.393716	0.206507	0.0565791	-0.0347334	0.127965	0.786061	-0.198939	0.116495	0.0876931	0.475615	0.995984	0.532376	2342	SARG	Specifically androgen-regulated gene protein
1495	X2343	0.152238	0.196937	0.439504	0.0346972	0.0601686	0.564165	0.052539	0.0668616	0.431992	0.817816	0.988197	0.827624	2343	SART1	U4/U6.U5 tri-snRNP-associated protein 1
1496	X2344	-0.176772	0.0671305	0.00845699	0.0180873	0.0727812	0.803735	-0.0425811	0.0546594	0.435964	0.270897	0.995984	0.827624	2344	SAT1	Diamine acetyltransferase 1
1497	X2345	-0.165547	0.112517	0.141208	0.0994662	0.101028	0.324849	0.0011529	0.0778681	0.988187	0.601497	0.919938	0.996875	2345	SAT2	Thialysine N-epsilon-acetyltransferase
1498	X2346	NA	NA	NA	-0.0860833	0.0232876	0.000218572	-0.0339523	0.0274594	0.21629	NA	0.0491282	0.72529	2346	SATB1	DNA-binding protein SATB1
1499	X2347	-0.031722	0.0789242	0.687736	0.0346918	0.0378528	0.359407	0.000232006	0.0405668	0.995437	0.910516	0.920511	0.999221	2347	SBSN	Suprabasin
1500	X2348	-0.0381845	0.147203	0.795327	-0.0115989	0.112567	0.917931	0.00900852	0.0894964	0.919822	0.944557	0.995984	0.975683	2348	SCAMP3	Secretory carrier-associated membrane protein 3
1501	X2349	0.0305547	0.0422407	0.469466	-0.0288703	0.0487667	0.553845	-0.0113084	0.0472577	0.810879	0.828058	0.988197	0.937483	2349	SCARA5	Scavenger receptor class A member 5
1502	X235	0.332774	0.189373	0.0788765	0.00015193	0.0725384	0.998329	0.130749	0.106225	0.218371	0.533294	0.999697	0.726597	235	BAIAP2	Brain-specific angiogenesis inhibitor 1-associated protein 2
1503	X2350	0.00184538	0.066414	0.977833	0.143131	0.0964255	0.13771	0.0665595	0.0669083	0.31984	0.994541	0.788996	0.770487	2350	SCARB1	Scavenger receptor class B member 1
1504	X2351	0.0514165	0.0510859	0.314189	0.109383	0.0369637	0.00308434	0.0820718	0.0318642	0.0100045	0.734216	0.191754	0.208098	2351	SCARB2	Lysosome membrane protein 2
1505	X2352	-0.105247	0.062703	0.0932493	0.0437249	0.0517009	0.397704	-0.0145324	0.0446193	0.744654	0.555248	0.929519	0.926161	2352	SCARF1	Scavenger receptor class F member 1
1506	X2353	-0.0383193	0.053299	0.472173	-0.0266903	0.049512	0.58984	-0.0283327	0.0389947	0.467484	0.828079	0.989936	0.834757	2353	SCARF2	Scavenger receptor class F member 2
1507	X2354	-0.0200423	0.0659289	0.761129	-0.0487742	0.0409636	0.233782	-0.0455994	0.0343703	0.184604	0.938649	0.883922	0.690035	2354	SCG2	Secretogranin-2
1508	X2355	-0.0266582	0.069143	0.699828	-0.0494901	0.0381951	0.195072	-0.0509781	0.0325572	0.117395	0.915984	0.848998	0.596912	2355	SCG3	Secretogranin-3
1509	X2356	0.0492666	0.0766484	0.520379	-0.042576	0.0742178	0.566195	0.00680117	0.0534511	0.89875	0.856768	0.988197	0.968975	2356	SCGB1A1	Uteroglobin
1510	X2357	-0.0201414	0.0736354	0.784447	0.214376	0.185545	0.247932	0.087171	0.071344	0.221768	0.940722	0.889114	0.726786	2357	SCGB2A2	Mammaglobin-A
1511	X2358	0.126883	0.0639609	0.047282	-0.0528611	0.0291368	0.069641	-0.0115247	0.0303406	0.704061	0.453108	0.661309	0.914101	2358	SCGB3A1	Secretoglobin family 3A member 1
1512	X2359	-0.226154	0.157068	0.149912	-0.11503	0.0959989	0.230824	-0.125655	0.0850322	0.13948	0.603852	0.881044	0.637812	2359	SCGB3A2	Secretoglobin family 3A member 2
1513	X236	0.0480045	0.110054	0.662699	0.0173251	0.0657268	0.792094	0.0349265	0.0612504	0.568525	0.903477	0.995984	0.878029	236	BAMBI	BMP and activin membrane-bound inhibitor homolog
1514	X2360	-0.0206802	0.10817	0.848382	0.0151468	0.0687521	0.82563	0.017092	0.0509071	0.737061	0.957994	0.995984	0.924728	2360	SCGN	Secretagogin
1515	X2361	0.0803238	0.260853	0.758138	0.0159773	0.0910397	0.860689	0.0671142	0.107518	0.532486	0.938523	0.995984	0.863922	2361	SCIN	Adseverin
1516	X2362	0.291416	0.127724	0.022513	0.102169	0.0616245	0.0973331	0.135411	0.0646988	0.0363544	0.361215	0.727524	0.361986	2362	SCLY	Selenocysteine lyase
1517	X2363	0.115142	0.159075	0.469176	-0.0415347	0.042484	0.328245	0.0459925	0.0700551	0.511491	0.828058	0.919938	0.855021	2363	SCN2A	Sodium channel protein type 2 subunit alpha
1518	X2364	-0.0123947	0.0608349	0.838554	-0.00207587	0.0442232	0.962561	-0.0265429	0.0302796	0.380708	0.955832	0.99653	0.803751	2364	SCN2B	Sodium channel subunit beta-2
1519	X2365	-0.0814014	0.0834178	0.32915	0.123577	0.122441	0.31284	0.0261671	0.0713751	0.713907	0.750403	0.918953	0.918298	2365	SCN3A	Sodium channel protein type 3 subunit alpha
1520	X2366	0.0978272	0.0875742	0.263961	0.0338758	0.0427331	0.427936	0.0227376	0.0400244	0.569972	0.706978	0.949886	0.87942	2366	SCN3B	Sodium channel subunit beta-3
1521	X2367	-0.121072	0.074707	0.105099	-0.071058	0.0771825	0.357234	-0.105747	0.0500485	0.0346097	0.579576	0.920511	0.359892	2367	SCN4B	Sodium channel subunit beta-4
1522	X2368	-0.214967	0.098863	0.0296753	0.0155252	0.135307	0.90865	-0.0629061	0.103095	0.541744	0.395491	0.995984	0.86596	2368	SCP2	Non-specific lipid-transfer protein
1523	X2369	-0.205424	0.122377	0.0932257	-0.00492624	0.0554073	0.929154	0.00273597	0.0500452	0.956401	0.555248	0.995984	0.990643	2369	SCPEP1	Retinoid-inducible serine carboxypeptidase
1524	X237	-0.139238	0.166952	0.40428	0.165179	0.106476	0.120822	0.0541751	0.106738	0.611766	0.792115	0.762511	0.896182	237	BANK1	B-cell scaffold protein with ankyrin repeats
1525	X2370	-0.00551181	0.0536037	0.918102	-0.0425069	0.0289131	0.141518	-0.018303	0.0249309	0.462858	0.97949	0.793745	0.834757	2370	SCRG1	Scrapie-responsive protein 1
1526	X2371	-0.0276979	0.142872	0.846282	0.00837395	0.153318	0.956443	-0.0269099	0.105416	0.798511	0.957275	0.99653	0.936253	2371	SCRIB	Protein scribble homolog
1527	X2372	-0.154029	0.0787759	0.05055	-0.0448133	0.0818706	0.584126	-0.0793247	0.0600594	0.186578	0.465319	0.988455	0.692733	2372	SCRN1	Secernin-1
1528	X2373	-0.0512513	0.176848	0.771966	-0.163107	0.0682008	0.0167763	-0.153149	0.0578258	0.00808626	0.940527	0.386868	0.189024	2373	SCT	Secretin
1529	X2374	-0.0168818	0.0787365	0.830228	0.0575358	0.0422039	0.172794	0.0102681	0.0392658	0.793705	0.955832	0.820817	0.935997	2374	SDC1	Syndecan-1
1530	X2375	-0.00230166	0.0863521	0.978735	0.132836	0.065728	0.0432795	0.051902	0.0492522	0.291974	0.994541	0.542758	0.759524	2375	SDC4	Syndecan-4
1531	X2376	-0.128446	0.191159	0.501629	0.00434364	0.1345	0.974237	-0.138901	0.109533	0.204755	0.846998	0.997449	0.710267	2376	SDCCAG8	Serologically defined colon cancer antigen 8
1532	X2377	0.20519	0.179993	0.254289	-0.0500319	0.0846056	0.554283	0.0416931	0.0944509	0.658905	0.706073	0.988197	0.903664	2377	SDHB	Succinate dehydrogenase
1533	X2378	0.0179355	0.081154	0.825088	0.033536	0.0375669	0.372017	0.0166441	0.0290231	0.566322	0.955832	0.925746	0.877808	2378	SDK2	Protein sidekick-2
1534	X2379	-0.246044	0.141138	0.0812836	0.0296066	0.0937168	0.752066	-0.0900494	0.0802475	0.261801	0.541901	0.995984	0.74614	2379	SEC31A	Protein transport protein Sec31A
1535	X238	-0.0859969	0.100624	0.392755	0.0315696	0.0712403	0.657662	-0.024573	0.0585034	0.674465	0.789709	0.995984	0.903664	238	BAP18	Chromatin complexes subunit BAP18
1536	X2380	0.0111127	0.0657064	0.865697	0.0147494	0.03693	0.689607	-0.013051	0.0444505	0.769058	0.964759	0.995984	0.932278	2380	SEL1L	Protein sel-1 homolog 1
1537	X2381	0.174153	0.0861066	0.0431218	0.0278533	0.0619135	0.652801	0.064415	0.0538269	0.23142	0.449061	0.995984	0.730967	2381	SELE	E-selectin
1538	X2382	-0.0835932	0.0406883	0.0399294	-0.0421024	0.0320798	0.189376	-0.0421135	0.026565	0.112899	0.438792	0.846362	0.59127	2382	SELENOP	Selenoprotein P
1539	X2383	0.0592537	0.0384633	0.123433	0.0697709	0.0437632	0.110873	0.0708843	0.0330718	0.0320854	0.587366	0.746478	0.356133	2383	SELL	L-selectin
1540	X2384	-0.0589828	0.118802	0.619556	0.033001	0.0732832	0.652478	-0.0262648	0.0706086	0.70991	0.892278	0.995984	0.916831	2384	SELP	P-selectin
1541	X2385	0.160642	0.0679804	0.0181244	0.00891068	0.0355257	0.801951	0.0777306	0.0354418	0.0282937	0.329451	0.995984	0.335165	2385	SELPLG	P-selectin glycoprotein ligand 1
1542	X2386	0.0505649	0.0685023	0.460424	0.0898914	0.0292058	0.0020849	0.0704811	0.02917	0.0156827	0.825228	0.164651	0.258807	2386	SEMA3F	Semaphorin-3F
1543	X2387	0.0191232	0.091662	0.834739	0.10751	0.046678	0.0212658	0.0382079	0.0405283	0.34581	0.955832	0.404604	0.792414	2387	SEMA3G	Semaphorin-3G
1544	X2388	0.0338501	0.0758046	0.655204	-0.0108032	0.0289477	0.709001	-0.00507797	0.0283699	0.857944	0.902048	0.995984	0.951783	2388	SEMA4C	Semaphorin-4C
1545	X2389	-0.0706483	0.0422923	0.0948254	0.0590281	0.0383227	0.12349	0.0287432	0.0312648	0.357915	0.55693	0.763984	0.793307	2389	SEMA4D	Semaphorin-4D
1546	X239	-0.211155	0.235508	0.369937	-0.0553491	0.117089	0.63642	-0.0948678	0.101631	0.350584	0.780199	0.995984	0.793307	239	BATF	Basic leucine zipper transcriptional factor ATF-like
1547	X2390	-0.0459079	0.0615476	0.455733	-0.00353554	0.0215921	0.869934	0.00481805	0.0204493	0.813736	0.824509	0.995984	0.937483	2390	SEMA6C	Semaphorin-6C
1548	X2391	0.0450056	0.0466065	0.334218	0.031017	0.0290703	0.285986	0.0309679	0.0251336	0.2179	0.751448	0.916842	0.726597	2391	SEMA7A	Semaphorin-7A
1549	X2392	0.0862232	0.151098	0.56824	-0.133656	0.0733273	0.0683446	-0.103514	0.072678	0.154363	0.877594	0.661309	0.658196	2392	SEPTIN3	Neuronal-specific septin-3
1550	X2393	-0.0856147	0.051518	0.0965445	-0.0227716	0.0574901	0.692035	-0.0657525	0.0370347	0.0758274	0.563569	0.995984	0.491036	2393	SEPTIN7	Septin-7
1551	X2394	NA	NA	NA	-0.0336765	0.0420711	0.42344	-0.0288306	0.0397154	0.467883	NA	0.947667	0.834757	2394	SEPTIN8	Septin-8
1552	X2395	-0.0544296	0.0513856	0.289491	-0.0296244	0.0234522	0.206524	-0.0409812	0.0242133	0.0905488	0.721091	0.862053	0.535594	2395	SEPTIN9	Septin-9
1553	X2396	0.00453317	0.0205616	0.825507	0.00789102	0.011709	0.500357	0.00209101	0.010144	0.836687	0.955832	0.972934	0.944716	2396	SERPINA1	Alpha-1-antitrypsin
1554	X2397	-0.0921281	0.107838	0.39293	-0.00375552	0.0574623	0.94789	-0.0494051	0.0485561	0.308923	0.789709	0.995984	0.762099	2397	SERPINA11	Serpin A11
1555	X2398	0.162902	0.243393	0.503306	-0.144075	0.165562	0.38418	0.0348167	0.159174	0.826857	0.847224	0.92737	0.942895	2398	SERPINA12	Serpin A12
1556	X2399	0.0113062	0.040016	0.777527	0.0328974	0.0147468	0.0256934	0.0273053	0.0142688	0.0556656	0.940527	0.424159	0.438046	2399	SERPINA3	Alpha-1-antichymotrypsin
1557	X24	0.0113094	0.104046	0.913443	0.0384848	0.0565755	0.496353	0.0408791	0.051003	0.42284	0.978519	0.971916	0.821246	24	ACTA2	Actin, aortic smooth muscle
1558	X240	-0.194583	0.200658	0.332185	-0.0942278	0.124881	0.450524	-0.164008	0.106109	0.122187	0.750403	0.960899	0.607731	240	BAX	Apoptosis regulator BAX
1559	X2400	0.01083	0.0376175	0.773425	-0.0182491	0.0444229	0.681216	-0.0255756	0.0296773	0.388803	0.940527	0.995984	0.805774	2400	SERPINA4	Kallistatin
1560	X2401	0.0249625	0.04013	0.533915	0.00474033	0.0367523	0.897373	0.0217003	0.0279827	0.43805	0.863974	0.995984	0.828018	2401	SERPINA5	Plasma serine protease inhibitor
1561	X2402	0.0030439	0.0302754	0.919915	-0.0275032	0.0168551	0.102733	-0.00914643	0.0155589	0.556628	0.980437	0.741117	0.872906	2402	SERPINA6	Corticosteroid-binding globulin
1562	X2403	0.0636622	0.0432663	0.141182	0.041074	0.01976	0.0376506	0.0715016	0.0201039	0.000375667	0.601497	0.516502	0.0293809	2403	SERPINA7	Thyroxine-binding globulin
1563	X2404	0.15274	0.145924	0.295234	0.18368	0.115647	0.112224	0.15096	0.0905879	0.0956248	0.728543	0.747428	0.545515	2404	SERPINA9	Serpin A9
1564	X2405	-0.208361	0.194349	0.283676	0.00891093	0.109905	0.93538	-0.13942	0.0933124	0.135145	0.717002	0.995984	0.630642	2405	SERPINB1	Leukocyte elastase inhibitor
1565	X2406	-0.026475	0.139064	0.849012	-0.0107326	0.063972	0.866764	0.0291261	0.0516591	0.57288	0.957994	0.995984	0.881406	2406	SERPINB5	Serpin B5
1566	X2407	-0.205816	0.0868018	0.0177351	0.0146299	0.102947	0.886992	-0.07827	0.0667989	0.241307	0.328023	0.995984	0.730967	2407	SERPINB6	Serpin B6
1567	X2408	0.260052	0.30098	0.387577	-0.0938886	0.100752	0.351401	0.0788535	0.149027	0.596721	0.785548	0.920511	0.889986	2408	SERPINB8	Serpin B8
1568	X2409	-0.04098	0.0641551	0.522976	0.0967334	0.0409209	0.018083	0.0311966	0.031057	0.31514	0.856809	0.393834	0.769835	2409	SERPINB9	Serpin B9
1569	X241	-0.0380826	0.0367895	0.3006	-0.0131518	0.0235451	0.576448	-0.0163315	0.0201652	0.418006	0.728543	0.988197	0.818143	241	BCAM	Basal cell adhesion molecule
1570	X2410	0.0469144	0.0302673	0.121141	-0.00195466	0.0180397	0.913715	0.0213613	0.0141986	0.132461	0.583388	0.995984	0.62785	2410	SERPINC1	Antithrombin-III
1571	X2411	0.148737	0.076907	0.0531153	0.101602	0.0421666	0.0159728	0.140158	0.03404	3.83111e-05	0.468695	0.376391	0.0101768	2411	SERPIND1	Heparin cofactor 2
1572	X2412	-0.0988366	0.171392	0.564163	0.101623	0.10079	0.313327	-0.00829035	0.0837425	0.92114	0.877594	0.918953	0.975852	2412	SERPINE1	Plasminogen activator inhibitor 1
1573	X2413	0.0907824	0.158945	0.567894	0.0173646	0.088106	0.843759	0.0608515	0.080678	0.450698	0.877594	0.995984	0.831	2413	SERPINE2	Glia-derived nexin
1574	X2414	0.0359095	0.0775531	0.643342	0.0524628	0.0289914	0.0703578	0.0314795	0.0281498	0.263445	0.898461	0.661309	0.74614	2414	SERPINF1	Pigment epithelium-derived factor
1575	X2415	0.00128366	0.0367512	0.972137	0.0255414	0.0146365	0.080976	0.0316715	0.0159796	0.0474792	0.99394	0.678117	0.412337	2415	SERPINF2	Alpha-2-antiplasmin
1576	X2416	-0.0385578	0.0536559	0.47238	0.031266	0.0222316	0.159611	0.0140382	0.0243289	0.563929	0.828079	0.807753	0.876489	2416	SERPING1	Plasma protease C1 inhibitor
1577	X2417	-0.307415	0.222266	0.166635	-0.19465	0.177673	0.273276	-0.326598	0.149999	0.0294563	0.626772	0.916842	0.341553	2417	SERPINH1	Serpin H1
1578	X2418	0.0110618	0.0538982	0.837389	-0.051873	0.0365283	0.155585	-0.0358	0.0306301	0.242491	0.955832	0.807753	0.730967	2418	SERPINI1	Neuroserpin
1579	X2419	0.0127084	0.163776	0.938149	0.0149337	0.0951723	0.875314	-0.039759	0.0747297	0.5947	0.985503	0.995984	0.889895	2419	SERPINI2	Serpin I2
1580	X242	0.0278531	0.0667346	0.676407	-0.0125683	0.0473721	0.790771	-6.58434e-06	0.0341161	0.999846	0.905666	0.995984	0.999846	242	BCAN	Brevican core protein
1581	X2420	-0.17031	0.119245	0.153224	0.0354684	0.096504	0.713221	-0.0632619	0.0765636	0.408653	0.609501	0.995984	0.814621	2420	SESTD1	SEC14 domain and spectrin repeat-containing protein 1
1582	X2421	0.0128612	0.0405541	0.751141	0.0359387	0.0277045	0.194558	0.0100497	0.0268093	0.707766	0.937798	0.848998	0.915896	2421	SETMAR	Histone-lysine N-methyltransferase SETMAR
1583	X2422	0.00765479	0.0496864	0.877561	0.0168996	0.0564807	0.76478	0.0162692	0.0367112	0.657644	0.966146	0.995984	0.903664	2422	SEZ6	Seizure protein 6 homolog
1584	X2423	-0.033244	0.0464592	0.474268	0.0143756	0.0330748	0.663825	-0.0196206	0.0274346	0.4745	0.83004	0.995984	0.835922	2423	SEZ6L	Seizure 6-like protein
1585	X2424	0.000809737	0.0373033	0.982682	-0.0236272	0.0413068	0.567327	-0.015095	0.0251912	0.549028	0.994947	0.988197	0.869614	2424	SEZ6L2	Seizure 6-like protein 2
1586	X2425	-0.235123	0.176619	0.183109	-0.126317	0.0829147	0.127645	-0.119907	0.0797898	0.132896	0.641228	0.767446	0.62785	2425	SF3B4	Splicing factor 3B subunit 4
1587	X2426	0.24391	0.100888	0.0156219	0.0940029	0.0587288	0.10946	0.151337	0.0549625	0.00589701	0.321814	0.745979	0.15115	2426	SFRP1	Secreted frizzled-related protein 1
1588	X2427	-0.012075	0.127054	0.924284	-0.0789484	0.0684558	0.248797	-0.0689337	0.0792576	0.384442	0.983059	0.889114	0.804107	2427	SFRP4	Secreted frizzled-related protein 4
1589	X2428	0.0281002	0.101207	0.78128	0.0262028	0.0856519	0.759664	0.00508492	0.0623199	0.93497	0.94056	0.995984	0.980988	2428	SFTPA1	Pulmonary surfactant-associated protein A1
1590	X2429	-0.29548	0.173964	0.0894104	-0.115432	0.0843831	0.171329	-0.106289	0.0618578	0.0857449	0.555248	0.820817	0.529697	2429	SFTPA2	Pulmonary surfactant-associated protein A2
1591	X243	-0.0264353	0.0707314	0.708596	-0.0374513	0.0545976	0.492743	-0.0278936	0.0383458	0.466968	0.921205	0.971916	0.834757	243	BCAT1	Branched-chain-amino-acid aminotransferase, cytosolic
1592	X2430	0.159379	0.131337	0.224934	0.00970901	0.0715543	0.892069	0.101038	0.0701671	0.149878	0.680728	0.995984	0.651752	2430	SFTPD	Pulmonary surfactant-associated protein D
1593	X2431	0.190136	0.1191	0.110391	-0.0427828	0.0561948	0.44646	0.0858489	0.0681598	0.207841	0.581731	0.95708	0.710267	2431	SGSH	N-sulphoglucosamine sulphohydrolase
1594	X2432	-0.399681	0.174691	0.0221417	0.0815944	0.10629	0.442689	0.00915555	0.0930535	0.921622	0.360847	0.95708	0.975852	2432	SH2B3	SH2B adapter protein 3
1595	X2433	-0.0990521	0.115178	0.389794	0.0319933	0.0789561	0.685328	-0.000228082	0.0743558	0.997553	0.787832	0.995984	0.999291	2433	SH2D1A	SH2 domain-containing protein 1A
1596	X2434	NA	NA	NA	-0.057232	0.0542744	0.291657	-0.0635531	0.0441139	0.149681	NA	0.916842	0.651752	2434	SH3BGRL2	SH3 domain-binding glutamic acid-rich-like protein 2
1597	X2435	0.218741	0.323018	0.498293	0.00393546	0.0503462	0.937694	0.0981114	0.151423	0.517031	0.844471	0.995984	0.857901	2435	SH3BP1	SH3 domain-binding protein 1
1598	X2436	0.193424	0.214	0.366076	0.0186093	0.104007	0.857997	0.0815517	0.106077	0.442015	0.779251	0.995984	0.829516	2436	SH3GL3	Endophilin-A3
1599	X2437	-0.205755	0.132128	0.119413	0.00906291	0.117105	0.938312	-0.0594224	0.082068	0.469027	0.583388	0.995984	0.834757	2437	SH3GLB2	Endophilin-B2
1600	X2438	-0.0523849	0.135992	0.700086	-0.000991289	0.0980025	0.99193	-0.098314	0.081572	0.22811	0.915984	0.999217	0.729253	2438	SHBG	Sex hormone-binding globulin
1601	X2439	0.221858	0.306644	0.469369	0.125487	0.219699	0.56788	0.223047	0.167707	0.183526	0.828058	0.988197	0.689283	2439	SHC1	SHC-transforming protein 1
1602	X244	0.0671215	0.226818	0.767286	-0.0574691	0.0629628	0.361376	-0.0157745	0.0973536	0.87128	0.939721	0.920511	0.957818	244	BCAT2	Branched-chain-amino-acid aminotransferase, mitochondrial
1603	X2440	0.11254	0.091807	0.220262	0.0457366	0.141572	0.746649	0.0702442	0.0950578	0.459929	0.674296	0.995984	0.834543	2440	SHD	SH2 domain-containing adapter protein D
1604	X2441	0.0803204	0.0968022	0.406687	0.0114153	0.0486365	0.814437	0.0468558	0.0506882	0.355283	0.793896	0.995984	0.793307	2441	SHH	Sonic hedgehog protein
1605	X2442	-0.0205162	0.0602148	0.733317	0.0172819	0.0321913	0.591371	0.00833979	0.0245858	0.73445	0.932633	0.991055	0.923833	2442	SHISA5	Protein shisa-5
1606	X2443	-0.102116	0.194339	0.59927	0.0989784	0.101107	0.327607	0.00603621	0.0962844	0.950012	0.887263	0.919938	0.987824	2443	SHMT1	Serine hydroxymethyltransferase, cytosolic
1607	X2444	-0.0180979	0.0548637	0.741498	0.00384428	0.0980723	0.968732	0.00280468	0.0694819	0.967802	0.933652	0.99653	0.993914	2444	SHPK	Sedoheptulokinase
1608	X2445	-0.0596127	0.101016	0.555103	0.0555532	0.0554763	0.31664	-0.0553539	0.0518468	0.285682	0.87471	0.918953	0.752716	2445	SIAE	Sialate O-acetylesterase
1609	X2446	0.0685115	0.0730365	0.348221	0.128818	0.0569224	0.0236325	0.101619	0.0438679	0.0205326	0.762345	0.404604	0.296166	2446	SIGLEC1	Sialoadhesin
1610	X2447	0.0519473	0.0588023	0.377008	0.0652915	0.0358823	0.0688199	0.088757	0.0357564	0.0130548	0.781217	0.661309	0.23547	2447	SIGLEC10	Sialic acid-binding Ig-like lectin 10
1611	X2448	-0.250215	0.121865	0.0400525	-0.0343132	0.10028	0.732219	-0.14482	0.0662877	0.0289091	0.438792	0.995984	0.339246	2448	SIGLEC15	Sialic acid-binding Ig-like lectin 15
1612	X2449	-0.239188	0.340533	0.482434	0.289328	0.115546	0.0122795	0.0100037	0.164588	0.951534	0.835656	0.33126	0.988362	2449	SIGLEC5	Sialic acid-binding Ig-like lectin 5
1613	X245	0.201572	0.0379546	1.09103e-07	0.0632778	0.0454191	0.16356	0.133538	0.0305707	1.253e-05	0.000313344	0.810078	0.00523037	245	BCHE	Cholinesterase
1614	X2450	0.0326209	0.0574504	0.570165	0.0308667	0.0431798	0.474707	0.0467189	0.0310971	0.133005	0.878965	0.969996	0.62785	2450	SIGLEC6	Sialic acid-binding Ig-like lectin 6
1615	X2451	0.128237	0.0873521	0.142093	0.0849756	0.0361503	0.0187422	0.0660098	0.0295928	0.0257072	0.601497	0.402683	0.330557	2451	SIGLEC7	Sialic acid-binding Ig-like lectin 7
1616	X2452	-0.0172053	0.0876504	0.844379	0.149712	0.0849966	0.0781721	0.0977564	0.0589837	0.0974492	0.956383	0.678117	0.551834	2452	SIGLEC8	Sialic acid-binding Ig-like lectin 8
1617	X2453	0.0873889	0.0901972	0.332613	0.126479	0.0565297	0.0252602	0.0949056	0.0446222	0.0334308	0.750403	0.422671	0.35782	2453	SIGLEC9	Sialic acid-binding Ig-like lectin 9
1618	X2454	-0.0460094	0.0341261	0.177589	-0.0465918	0.0667517	0.485185	-0.0369898	0.0357848	0.301289	0.631232	0.971401	0.760619	2454	SIL1	Nucleotide exchange factor SIL1
1619	X2455	0.0123164	0.107918	0.909137	-0.00220226	0.0603027	0.970868	-0.0232266	0.0569588	0.683436	0.978285	0.99653	0.903664	2455	SIRPA	Tyrosine-protein phosphatase non-receptor type substrate 1
1620	X2456	0.0870481	0.110678	0.431575	0.0301748	0.0443548	0.496311	0.00985131	0.050214	0.844464	0.814732	0.971916	0.945049	2456	SIRPB1	Signal-regulatory protein beta-1
1621	X2457	0.034904	0.25695	0.891948	-0.105281	0.0880021	0.23156	-0.0127111	0.148238	0.931667	0.971498	0.881044	0.980086	2457	SIRT1	NAD-dependent protein deacetylase sirtuin-1
1622	X2458	-0.226878	0.181243	0.210646	0.039494	0.13132	0.763607	-0.0429656	0.0917665	0.639637	0.668726	0.995984	0.903664	2458	SIRT2	NAD-dependent protein deacetylase sirtuin-2
1623	X2459	-0.195994	0.0858941	0.0225004	-0.134369	0.086422	0.119995	-0.160964	0.0683442	0.018513	0.361215	0.760573	0.28774	2459	SIRT5	NAD-dependent protein deacylase sirtuin-5, mitochondrial
1624	X246	-0.0228103	0.0582613	0.695415	-0.0525475	0.0438153	0.230412	-0.0226275	0.0424902	0.594355	0.913273	0.881044	0.889895	246	BCL2	Apoptosis regulator Bcl-2
1625	X2460	0.19531	0.117703	0.0970452	0.133488	0.175065	0.445757	0.15859	0.121929	0.193369	0.563742	0.95708	0.698261	2460	SIT1	Signaling threshold-regulating transmembrane adapter 1
1626	X2461	0.0828051	0.103407	0.423266	0.221471	0.228835	0.333135	0.157234	0.154191	0.307855	0.807591	0.919938	0.761993	2461	SKAP1	Src kinase-associated phosphoprotein 1
1627	X2462	-0.187739	0.24344	0.440594	0.0370131	0.135729	0.785084	-0.0752556	0.112186	0.502342	0.817816	0.995984	0.848313	2462	SKAP2	Src kinase-associated phosphoprotein 2
1628	X2463	0.116019	0.0768529	0.131141	0.0202229	0.0457551	0.658503	0.0251574	0.0361727	0.486756	0.594558	0.995984	0.83978	2463	SKIV2L	Helicase SKI2W
1629	X2464	-0.22605	0.181703	0.213478	-0.0401987	0.124904	0.747576	-0.126926	0.103911	0.221901	0.670796	0.995984	0.726786	2464	SLA2	Src-like-adapter 2
1630	X2465	-0.0173505	0.110175	0.874866	0.0356109	0.0595171	0.549619	0.0396578	0.0591491	0.502557	0.966146	0.988197	0.848313	2465	SLAMF1	Signaling lymphocytic activation molecule
1631	X2466	0.024662	0.0664321	0.710462	0.0911262	0.0530063	0.0855854	0.0387789	0.041092	0.345319	0.921205	0.687985	0.792199	2466	SLAMF6	SLAM family member 6
1632	X2467	-0.00665074	0.232586	0.977188	0.0754518	0.0781031	0.334018	0.0104562	0.0848098	0.901877	0.994541	0.919938	0.968975	2467	SLAMF7	SLAM family member 7
1633	X2468	-0.11534	0.107244	0.282154	0.156245	0.0867767	0.0717761	0.0796586	0.0739491	0.281387	0.716691	0.661309	0.752716	2468	SLAMF8	SLAM family member 8
1634	X2469	-0.0738704	0.0436435	0.0905337	0.148693	0.105883	0.160225	0.0568614	0.0785415	0.469087	0.555248	0.807753	0.834757	2469	SLC12A2	Solute carrier family 12 member 2
1635	X247	-0.284695	0.215212	0.185883	-0.0469371	0.137522	0.732873	-0.14548	0.108718	0.180853	0.643201	0.995984	0.684523	247	BCL2L1	Bcl-2-like protein 1
1636	X2470	-0.0459103	0.109521	0.675077	-0.0842805	0.101088	0.404432	-0.06591	0.0759009	0.385193	0.90562	0.935345	0.804872	2470	SLC13A1	Solute carrier family 13 member 1
1637	X2471	-0.100784	0.112611	0.370799	-0.0648152	0.0790151	0.412051	-0.0814076	0.0705392	0.248469	0.780251	0.937996	0.734844	2471	SLC16A1	Monocarboxylate transporter 1
1638	X2472	-0.144736	0.0747695	0.0528974	-0.0236273	0.0710497	0.739477	-0.0921807	0.0530552	0.0823077	0.468695	0.995984	0.520569	2472	SLC1A4	Neutral amino acid transporter A
1639	X2473	-0.11682	0.123727	0.345078	0.0102161	0.0942324	0.913667	-0.0888021	0.0792568	0.262529	0.760529	0.995984	0.74614	2473	SLC27A4	Long-chain fatty acid transport protein 4
1640	X2474	0.0283094	0.10981	0.796559	0.0644823	0.0619157	0.297665	0.0472082	0.0640725	0.461248	0.944557	0.917464	0.834757	2474	SLC28A1	Sodium/nucleoside cotransporter 1
1641	X2475	0.0131919	0.0751461	0.860647	0.0929301	0.110642	0.400954	0.0596728	0.0696699	0.391717	0.962906	0.932052	0.806933	2475	SLC34A3	Sodium-dependent phosphate transport protein 2C
1642	X2476	0.105122	0.125053	0.400558	-0.0571879	0.090955	0.529513	-0.013286	0.0732069	0.855987	0.792115	0.984497	0.951024	2476	SLC39A14	Zinc transporter ZIP14
1643	X2477	0.239666	0.138709	0.0840186	0.00542998	0.0858972	0.949595	0.0385183	0.0902033	0.669368	0.544213	0.995984	0.903664	2477	SLC39A5	Zinc transporter ZIP5
1644	X2478	-0.150586	0.0829592	0.0694953	-0.12369	0.0642355	0.054159	-0.126051	0.0519023	0.0151561	0.513356	0.615562	0.255989	2478	SLC44A4	Choline transporter-like protein 4
1645	X2479	0.137329	0.116917	0.240162	-0.061134	0.0715628	0.392955	0.0380608	0.0569438	0.503883	0.69511	0.92737	0.848614	2479	SLC4A1	Band 3 anion transport protein
1646	X248	-0.124432	0.10058	0.216033	0.0444694	0.0506409	0.379871	-0.00554032	0.0466812	0.905526	0.673219	0.92737	0.97121	248	BCL2L11	Bcl-2-like protein 11, Isoform BimL
1647	X2480	-0.0873658	0.117236	0.456143	-0.0401942	0.0625628	0.520574	-0.0508128	0.0557453	0.362023	0.824509	0.978965	0.794168	2480	SLC51B	Organic solute transporter subunit beta
1648	X2481	-0.321415	0.181938	0.0772914	-0.0477195	0.101129	0.637021	-0.112651	0.0940271	0.230891	0.530603	0.995984	0.730967	2481	SLC9A3R1	Na(+)/H(+) exchange regulatory cofactor NHE-RF1
1649	X2482	0.0299598	0.117112	0.798089	0.0619221	0.0842854	0.46254	0.0560936	0.0563252	0.319305	0.944811	0.965888	0.770487	2482	SLC9A3R2	Na(+)/H(+) exchange regulatory cofactor NHE-RF2
1650	X2483	-0.0689963	0.121694	0.570738	0.0311353	0.0730901	0.670118	-0.0351993	0.0585402	0.54765	0.879006	0.995984	0.869277	2483	SLIRP	SRA stem-loop-interacting RNA-binding protein, mitochondrial
1651	X2484	-0.052038	0.119348	0.662822	-0.0479105	0.067387	0.4771	-0.0370969	0.0604419	0.539373	0.903477	0.970136	0.865003	2484	SLIT2	Slit homolog 2 protein
1652	X2485	-0.030525	0.142154	0.829976	0.0374633	0.0410211	0.361101	0.0239553	0.0363555	0.509948	0.955832	0.920511	0.854239	2485	SLITRK1	SLIT and NTRK-like protein 1
1653	X2486	0.157156	0.118609	0.185176	-0.0101147	0.0603995	0.867006	0.06735	0.0600366	0.26194	0.641861	0.995984	0.74614	2486	SLITRK2	SLIT and NTRK-like protein 2
1654	X2487	-0.0666394	0.0995312	0.503156	-0.025444	0.0602324	0.672711	-0.0161383	0.0466735	0.729516	0.847224	0.995984	0.922693	2487	SLITRK6	SLIT and NTRK-like protein 6
1655	X2488	-0.175016	0.170495	0.304648	-0.0732355	0.10564	0.488147	-0.0839239	0.0928384	0.366007	0.730865	0.971401	0.79633	2488	SLK	STE20-like serine/threonine-protein kinase
1656	X2489	-0.0848398	0.180466	0.638272	-0.0243496	0.0978986	0.803575	-0.00299149	0.0906791	0.973683	0.896698	0.995984	0.993945	2489	SLMAP	Sarcolemmal membrane-associated protein
1657	X249	0.0128558	0.162563	0.936967	0.0180823	0.0709182	0.798743	-0.00845703	0.0493457	0.863922	0.985342	0.995984	0.953676	249	BCL2L15	Bcl-2-like protein 15
1658	X2490	-0.0375517	0.0783282	0.631643	0.0754104	0.0751218	0.315455	0.0301229	0.0593411	0.611718	0.895804	0.918953	0.896182	2490	SLURP1	Secreted Ly-6/uPAR-related protein 1
1659	X2491	0.110193	0.249245	0.658411	0.00117773	0.119317	0.992125	-0.0465364	0.129639	0.719618	0.903477	0.999217	0.919982	2491	SMAD1	Mothers against decapentaplegic homolog 1
1660	X2492	-0.296119	0.16484	0.0724311	0.0169602	0.0870639	0.845549	-0.104052	0.0718918	0.147801	0.519212	0.995984	0.649437	2492	SMAD2	Mothers against decapentaplegic homolog 2
1661	X2493	-0.29488	0.100421	0.00331996	-0.0860318	0.0632932	0.174065	-0.13117	0.0456903	0.00409359	0.207281	0.820817	0.12591	2493	SMAD3	Mothers against decapentaplegic homolog 3
1662	X2494	0.0491154	0.059171	0.406505	-0.00632821	0.0397205	0.873418	0.0343895	0.037886	0.364032	0.793896	0.995984	0.796148	2494	SMAD5	Mothers against decapentaplegic homolog 5
1663	X2495	0.173642	0.275541	0.528574	0.151725	0.10116	0.133654	0.0959155	0.0975842	0.325657	0.861153	0.776377	0.776026	2495	SMARCA2	Probable global transcription activator SNF2L2
1664	X2496	0.0899805	0.108988	0.409033	0.00976103	0.0705765	0.89	0.0100179	0.0528233	0.849584	0.797517	0.995984	0.948157	2496	SMC3	Structural maintenance of chromosomes protein 3
1665	X2497	-0.122364	0.125824	0.330801	-0.0936008	0.0774972	0.227126	-0.0935631	0.0668918	0.161896	0.750403	0.881044	0.668028	2497	SMNDC1	Survival of motor neuron-related-splicing factor 30
1666	X2498	0.135794	0.0852257	0.111083	0.054676	0.0702372	0.436305	0.0620237	0.0484719	0.200693	0.583237	0.95708	0.708242	2498	SMOC1	SPARC-related modular calcium-binding protein 1
1667	X2499	-0.0343504	0.0732784	0.639237	-0.0452169	0.0718471	0.529121	-0.061342	0.0515921	0.234447	0.896698	0.984497	0.730967	2499	SMOC2	SPARC-related modular calcium-binding protein 2
1668	X25	-0.00874006	0.133039	0.94762	-0.133667	0.0530665	0.0117739	-0.0749816	0.0635425	0.237991	0.987558	0.328257	0.730967	25	ACTN2	Alpha-actinin-2
1669	X250	0.595181	0.575643	0.301163	0.127801	0.149252	0.391844	0.228261	0.156312	0.144211	0.729293	0.92737	0.645662	250	BCL7A	B-cell CLL/lymphoma 7 protein family member A
1670	X2500	-0.0331318	0.0790617	0.675171	0.0692343	0.0714714	0.332695	0.0124593	0.0513934	0.808448	0.90562	0.919938	0.937483	2500	SMPD1	Sphingomyelin phosphodiesterase
1671	X2501	NA	NA	NA	-0.0893725	0.0490322	0.0683443	-0.00395859	0.0819935	0.961494	NA	0.661309	0.992846	2501	SMPD3	Sphingomyelin phosphodiesterase 3
1672	X2502	-0.132104	0.164099	0.420802	-0.187264	0.0911897	0.0400176	-0.199375	0.0720137	0.00563035	0.807591	0.529101	0.149563	2502	SMPDL3A	Acid sphingomyelinase-like phosphodiesterase 3a
1673	X2503	-0.168313	0.115413	0.144741	0.0205458	0.140066	0.883379	-0.0338001	0.124034	0.785232	0.601497	0.995984	0.935997	2503	SMPDL3B	Acid sphingomyelinase-like phosphodiesterase 3b
1674	X2504	-0.00820453	0.158571	0.958735	0.120112	0.0982383	0.221459	0.0698095	0.076157	0.359324	0.99082	0.874059	0.793307	2504	SMS	Spermine synthase
1675	X2505	-0.0850003	0.296252	0.774175	-0.0421772	0.129017	0.743735	-0.100793	0.108188	0.351521	0.940527	0.995984	0.793307	2505	SMTN	Smoothelin
1676	X2506	-0.231599	0.13744	0.0919709	0.0290505	0.104023	0.780038	-0.0689645	0.083364	0.408084	0.555248	0.995984	0.814621	2506	SNAP23	Synaptosomal-associated protein 23
1677	X2507	-0.0897521	0.167789	0.592713	0.150229	0.0689203	0.0292756	0.0727893	0.0541866	0.179173	0.887263	0.45261	0.682886	2507	SNAP25	Synaptosomal-associated protein 25
1678	X2508	-0.0262875	0.217249	0.90369	0.077799	0.108407	0.47297	-0.025433	0.101037	0.801258	0.977292	0.969996	0.936668	2508	SNAP29	Synaptosomal-associated protein 29
1679	X2509	-0.129325	0.111101	0.244412	-0.0773847	0.0773687	0.31721	-0.0769551	0.0716185	0.282592	0.698256	0.918953	0.752716	2509	SNAPIN	SNARE-associated protein Snapin
1680	X251	0.0422256	0.230377	0.854571	0.0647991	0.0618965	0.295148	0.0596873	0.0707594	0.398935	0.96161	0.917464	0.814621	251	BCL7B	B-cell CLL/lymphoma 7 protein family member B
1681	X2510	-0.149003	0.27309	0.585328	-0.0271139	0.204387	0.894462	0.00574101	0.15364	0.970193	0.885512	0.995984	0.993914	2510	SNCA	Alpha-synuclein
1682	X2511	-0.0727815	0.133861	0.586643	0.0640281	0.137264	0.640887	0.0306975	0.0938343	0.743558	0.886291	0.995984	0.926161	2511	SNCG	Gamma-synuclein
1683	X2512	-0.00337553	0.0509505	0.947178	-0.0494826	0.0658085	0.4521	-0.0293264	0.0409654	0.474065	0.987558	0.961082	0.835922	2512	SNED1	Sushi, nidogen and EGF-like domain-containing protein 1
1684	X2513	-0.0861416	0.0576424	0.135068	-0.0282125	0.0289553	0.329884	-0.0553954	0.0287045	0.0536252	0.594558	0.919938	0.435258	2513	SNRPB2	U2 small nuclear ribonucleoprotein B''
1685	X2514	0.0288942	0.205046	0.887937	0.117488	0.0957142	0.21964	0.0203833	0.0772812	0.791969	0.970544	0.874059	0.935997	2514	SNU13	NHP2-like protein 1
1686	X2515	-0.0921075	0.150792	0.541315	-0.0362004	0.101541	0.721458	-0.0897676	0.0838652	0.284449	0.868523	0.995984	0.752716	2515	SNX15	Sorting nexin-15
1687	X2516	-0.211007	0.0772701	0.00631864	-0.0671395	0.0407314	0.0992812	-0.0458525	0.0447328	0.305348	0.247027	0.731171	0.760619	2516	SNX18	Sorting nexin-18
1688	X2517	-0.0206801	0.253705	0.935034	0.0637593	0.149426	0.669602	0.0737443	0.148231	0.61884	0.985342	0.995984	0.900211	2517	SNX2	Sorting nexin-2
1689	X2518	-0.0552952	0.0709897	0.436028	0.0413323	0.044205	0.349781	-0.00939247	0.0325331	0.772807	0.817816	0.920511	0.933889	2518	SNX5	Sorting nexin-5
1690	X2519	-0.107731	0.203927	0.597301	-0.00578695	0.0781616	0.94098	-0.111643	0.0728231	0.12526	0.887263	0.995984	0.612627	2519	SNX9	Sorting nexin-9
1691	X252	-0.257867	0.142255	0.0698769	0.145814	0.109401	0.182585	0.0380014	0.0901944	0.673516	0.513356	0.833615	0.903664	252	BCR	Breakpoint cluster region protein
1692	X2520	NA	NA	NA	-0.00713963	0.0667437	0.914812	-0.0173911	0.0582491	0.765273	NA	0.995984	0.930556	2520	SOD1	Superoxide dismutase [Cu-Zn]
1693	X2521	-0.176618	0.0727229	0.0151556	0.00644702	0.045334	0.886913	-0.0454627	0.0381766	0.233712	0.321814	0.995984	0.730967	2521	SOD2	Superoxide dismutase [Mn], mitochondrial
1694	X2522	-0.170654	0.0398142	1.81719e-05	-0.151696	0.0402776	0.000165703	-0.172023	0.0352853	1.08706e-06	0.0130474	0.0484185	0.00158819	2522	SOD3	Extracellular superoxide dismutase
1695	X2523	-0.100839	0.0540285	0.0619844	0.009993	0.0442459	0.821317	-0.0181775	0.0299465	0.543852	0.492708	0.995984	0.866519	2523	SORBS1	Sorbin and SH3 domain-containing protein 1
1696	X2524	-0.058417	0.0470249	0.214142	0.0516265	0.0422009	0.221197	0.01541	0.0319629	0.62972	0.671414	0.874059	0.901649	2524	SORCS2	VPS10 domain-containing receptor SorCS2
1697	X2525	0.248325	0.14716	0.0915166	0.0637433	0.0811714	0.432282	0.142004	0.078779	0.0714563	0.555248	0.9527	0.483451	2525	SORD	Sorbitol dehydrogenase
1698	X2526	-0.099215	0.088139	0.260307	0.0359817	0.0440896	0.41444	0.0051218	0.0386096	0.894465	0.706978	0.938399	0.968975	2526	SORT1	Sortilin
1699	X2527	0.117364	0.0963137	0.223013	0.068208	0.049231	0.165909	0.0909221	0.0429381	0.0342162	0.677053	0.810078	0.35964	2527	SOST	Sclerostin
1700	X2528	-0.132501	0.0848322	0.118306	-0.0120116	0.0564557	0.831513	-0.0626654	0.0436489	0.151096	0.583388	0.995984	0.65505	2528	SOWAHA	Ankyrin repeat domain-containing protein SOWAHA
1701	X2529	0.0210247	0.0636317	0.741089	-0.00664235	0.0325213	0.838161	-0.00175608	0.0304489	0.954009	0.933652	0.995984	0.989124	2529	SOX2	Transcription factor SOX-2
1702	X253	0.119992	0.221017	0.587193	-0.0145337	0.104803	0.889707	0.0679483	0.0972516	0.484748	0.88645	0.995984	0.83912	253	BDNF	Brain-derived neurotrophic factor
1703	X2530	-0.0445564	0.0500856	0.373679	-0.0510717	0.0401914	0.20383	-0.0601855	0.0316638	0.0573324	0.780513	0.860682	0.442019	2530	SOX9	Transcription factor SOX-9
1704	X2531	0.0430503	0.0478491	0.368274	-0.0175465	0.0261759	0.502646	-0.0136074	0.026632	0.60939	0.779251	0.974954	0.894793	2531	SPACA5_SPACA5B	Sperm acrosome-associated protein 5
1705	X2532	0.00816515	0.101276	0.935742	-0.110115	0.063064	0.0807949	-0.0790635	0.0456782	0.0834727	0.985342	0.678117	0.521169	2532	SPAG1	Sperm-associated antigen 1
1706	X2533	-0.236342	0.174624	0.175917	0.0746502	0.0981896	0.447096	-0.0629499	0.0932192	0.499492	0.627832	0.95708	0.847079	2533	SPARC	SPARC
1707	X2534	-0.145044	0.070633	0.0400253	0.0156407	0.026766	0.558986	-0.0465717	0.0335988	0.165713	0.438792	0.988197	0.673038	2534	SPARCL1	SPARC-like protein 1
1708	X2535	-0.294233	0.169127	0.0819089	0.0368085	0.103148	0.721203	-0.0743081	0.0891229	0.40441	0.542033	0.995984	0.814621	2535	SPART	Spartin
1709	X2536	0.00525844	0.0613864	0.931736	-0.0262482	0.0428022	0.539714	-0.0146729	0.0358857	0.682629	0.985252	0.987265	0.903664	2536	SPESP1	Sperm equatorial segment protein 1
1710	X2537	-0.154773	0.0766117	0.0433597	-0.0252648	0.0467627	0.589007	-0.0472795	0.0441081	0.283764	0.449061	0.989936	0.752716	2537	SPINK1	Serine protease inhibitor Kazal-type 1
1711	X2538	0.0325273	0.0745042	0.662414	0.0431659	0.0575067	0.452878	0.0485055	0.0462946	0.294751	0.903477	0.961698	0.759524	2538	SPINK2	Serine protease inhibitor Kazal-type 2
1712	X2539	0.123902	0.145524	0.394536	-0.122097	0.101873	0.230713	-0.0227862	0.074647	0.760173	0.791829	0.881044	0.92998	2539	SPINK4	Serine protease inhibitor Kazal-type 4
1713	X254	-0.242534	0.0942719	0.0100907	-0.0260952	0.093648	0.780512	-0.101141	0.0739064	0.171157	0.28723	0.995984	0.674096	254	BECN1	Beclin-1
1714	X2540	-0.110195	0.0621599	0.0762666	-0.0452279	0.0435142	0.298627	-0.0663587	0.0350053	0.058003	0.530358	0.917548	0.443172	2540	SPINK5	Serine protease inhibitor Kazal-type 5
1715	X2541	-0.37663	0.148503	0.0112071	0.116505	0.0979563	0.2343	-0.0234109	0.0861651	0.785854	0.292607	0.883922	0.935997	2541	SPINK6	Serine protease inhibitor Kazal-type 6
1716	X2542	-0.0271449	0.0728776	0.709541	0.0184252	0.0374305	0.622542	-0.0295605	0.0331428	0.372439	0.921205	0.995984	0.799107	2542	SPINK8	Serine protease inhibitor Kazal-type 8
1717	X2543	0.00182637	0.0728439	0.979997	0.0301133	0.0305756	0.324683	0.00282285	0.030063	0.92519	0.994541	0.919938	0.978612	2543	SPINT1	Kunitz-type protease inhibitor 1
1718	X2544	-0.245228	0.0895242	0.00615822	0.0241839	0.0484305	0.617531	-0.0505772	0.0412566	0.220229	0.247027	0.994805	0.726597	2544	SPINT2	Kunitz-type protease inhibitor 2
1719	X2545	-0.247405	0.42582	0.561235	0.0538527	0.157068	0.731702	-0.123452	0.171445	0.471482	0.876968	0.995984	0.835922	2545	SPINT3	Kunitz-type protease inhibitor 3
1720	X2546	0.0463991	0.0631126	0.46223	0.0549072	0.026218	0.0362371	0.0403294	0.027127	0.137097	0.82531	0.508887	0.632857	2546	SPOCK1	Testican-1
1721	X2547	-0.0380589	0.056215	0.498391	0.0486494	0.0382656	0.203601	0.0194197	0.0338636	0.566328	0.844471	0.860682	0.877808	2547	SPON1	Spondin-1
1722	X2548	-0.0472626	0.0777233	0.543129	0.0248807	0.0552452	0.652444	-0.0081413	0.0411974	0.843345	0.869976	0.995984	0.944716	2548	SPON2	Spondin-2
1723	X2549	-0.00027092	0.0977499	0.997789	-0.0213107	0.0617194	0.729881	-0.0185179	0.0568956	0.744823	0.998136	0.995984	0.926161	2549	SPP1	Osteopontin
1724	X255	0.0404035	0.0946937	0.669615	0.0307958	0.0550749	0.576051	0.0314116	0.0482029	0.514624	0.90562	0.988197	0.857027	255	BEX3	Protein BEX3
1725	X2550	0.0241511	0.135367	0.858399	-0.0395262	0.06544	0.545839	0.0200512	0.0769897	0.794524	0.961744	0.987265	0.935997	2550	SPRED2	Sprouty-related, EVH1 domain-containing protein 2
1726	X2551	0.0288846	0.189233	0.878682	0.13253	0.101119	0.189981	0.164512	0.107342	0.125377	0.966146	0.846362	0.612627	2551	SPRING1	SREBP regulating gene protein
1727	X2552	0.196761	0.266245	0.459893	0.220889	0.118691	0.0627385	0.276524	0.13144	0.0353948	0.825228	0.652592	0.36097	2552	SPRR1B	Cornifin-B
1728	X2553	-0.219399	0.141412	0.120786	0.0509448	0.110663	0.645258	0.0268252	0.0792859	0.73511	0.583388	0.995984	0.923868	2553	SPRR3	Small proline-rich protein 3
1729	X2554	-0.125522	0.23331	0.590573	0.0551066	0.0877452	0.529984	-0.0911981	0.0941254	0.332595	0.887263	0.984497	0.782189	2554	SPRY2	Protein sprouty homolog 2
1730	X2555	0.116156	0.0803546	0.148304	0.075587	0.0469805	0.107637	0.113438	0.0528014	0.0316834	0.601497	0.745979	0.354709	2555	SPTBN2	Spectrin beta chain, non-erythrocytic 2
1731	X2556	0.0555147	0.0714586	0.43723	-0.0749769	0.0310192	0.0156441	-0.0351316	0.0288215	0.222869	0.817816	0.371643	0.726786	2556	SPTLC1	Serine palmitoyltransferase 1
1732	X2557	-0.24645	0.179379	0.169471	-0.0552112	0.145575	0.704492	-0.123593	0.119602	0.301432	0.626772	0.995984	0.760619	2557	SRC	Proto-oncogene tyrosine-protein kinase Src
1733	X2558	-0.0112857	0.123178	0.926999	-0.0257139	0.0991382	0.795347	-0.0261152	0.0928509	0.778511	0.983836	0.995984	0.934039	2558	SRP14	Signal recognition particle 14 kDa protein
1734	X2559	-0.189662	0.129987	0.144543	0.031371	0.108017	0.771489	-0.0752712	0.0767441	0.326688	0.601497	0.995984	0.777347	2559	SRPK2	SRSF protein kinase 2
1735	X256	0.175222	0.207899	0.399328	-0.105902	0.333881	0.751103	0.12956	0.157504	0.410746	0.792115	0.995984	0.814621	256	BGLAP	Osteocalcin
1736	X2560	-0.0759407	0.122856	0.536492	0.00952714	0.0432979	0.825842	-0.0311087	0.0477849	0.515037	0.865788	0.995984	0.857027	2560	SRPX	Sushi repeat-containing protein SRPX
1737	X2561	-0.12048	0.127254	0.343756	-0.0561645	0.0583731	0.335967	-0.0565463	0.0609371	0.353436	0.760529	0.919938	0.793307	2561	SSB	Lupus La protein
1738	X2562	0.0914753	0.104348	0.380684	-0.0600188	0.0288008	0.0371666	-0.0104884	0.0382494	0.783922	0.783118	0.512806	0.935997	2562	SSBP1	Single-stranded DNA-binding protein, mitochondrial
1739	X2563	0.890339	0.330967	0.00714284	0.551192	0.238439	0.0207962	0.738919	0.203937	0.000290901	0.264363	0.404604	0.0257579	2563	SSC4D	Scavenger receptor cysteine-rich domain-containing group B protein
1740	X2564	0.220266	0.0860294	0.0104563	0.0354303	0.0656609	0.589476	0.122069	0.0544833	0.0250588	0.288756	0.989936	0.32547	2564	SSC5D	Soluble scavenger receptor cysteine-rich domain-containing protein SSC5D
1741	X2565	-0.0320473	0.0484142	0.50801	0.0575728	0.0391384	0.141289	0.0311842	0.0288732	0.280125	0.848571	0.793745	0.752716	2565	SSH3	Protein phosphatase Slingshot homolog 3
1742	X2566	-0.1904	0.147447	0.196596	0.00602193	0.0680072	0.929441	-0.0400314	0.0597501	0.50287	0.66115	0.995984	0.848313	2566	SSNA1	Sjoegren syndrome nuclear autoantigen 1
1743	X2567	-0.192367	0.108478	0.076175	0.0186054	0.0841075	0.824929	-0.0809548	0.0982222	0.409825	0.530358	0.995984	0.814621	2567	ST13	Hsc70-interacting protein
1744	X2568	NA	NA	NA	-0.00190597	0.0541404	0.971917	-0.0422713	0.0405775	0.297531	NA	0.99653	0.760619	2568	ST3GAL1	CMP-N-acetylneuraminate-beta-galactosamide-alpha-2,3-sialyltransferase 1
1745	X2569	-0.0129098	0.0742735	0.862012	0.0176721	0.0330847	0.59324	0.0344386	0.0371543	0.353976	0.963306	0.991055	0.793307	2569	ST6GAL1	Beta-galactoside alpha-2,6-sialyltransferase 1
1746	X257	0.288727	0.290369	0.320054	0.0131582	0.183054	0.942696	0.0534394	0.161517	0.740751	0.742484	0.995984	0.926161	257	BGN	Biglycan
1747	X2570	NA	NA	NA	-0.0692583	0.0471559	0.141912	-0.00400596	0.0797014	0.959914	NA	0.793745	0.992846	2570	ST8SIA1	Alpha-N-acetylneuraminide alpha-2,8-sialyltransferase
1748	X2571	0.0423984	0.0557011	0.446551	0.104012	0.04066	0.010525	0.0921858	0.034711	0.00791175	0.819503	0.31686	0.186437	2571	STAB2	Stabilin-2
1749	X2572	0.0212283	0.0992776	0.830681	0.00385287	0.0483408	0.936474	-0.0076152	0.0379486	0.840956	0.955832	0.995984	0.944716	2572	STAM	Signal transducing adapter molecule 1
1750	X2573	-0.212269	0.167352	0.204655	0.0754296	0.0758582	0.320053	-0.109388	0.0747183	0.143192	0.661796	0.918953	0.645112	2573	STAMBP	STAM-binding protein
1751	X2574	-0.227482	0.167523	0.174491	0.0100693	0.102887	0.922037	-0.11504	0.0830444	0.165967	0.626772	0.995984	0.673038	2574	STAT2	Signal transducer and activator of transcription 2
1752	X2575	-0.326692	0.249908	0.191128	0.00868514	0.152875	0.954695	-0.109942	0.131486	0.403072	0.651924	0.99653	0.814621	2575	STAT5B	Signal transducer and activator of transcription 5B
1753	X2576	0.00502197	0.183388	0.978153	0.108792	0.0852414	0.201857	0.112576	0.0934005	0.228088	0.994541	0.860682	0.729253	2576	STAU1	Double-stranded RNA-binding protein Staufen homolog 1
1754	X2577	-0.0737161	0.0849723	0.385651	0.199741	0.0783241	0.0107664	0.0636317	0.0554709	0.251333	0.784053	0.31686	0.736866	2577	STC1	Stanniocalcin-1
1755	X2578	-0.0611068	0.041578	0.141645	0.0223996	0.0348782	0.520729	-0.0257567	0.0270485	0.340976	0.601497	0.978965	0.789352	2578	STC2	Stanniocalcin-2
1756	X2579	0.334518	0.281187	0.234178	-0.302574	0.0981297	0.00204641	-0.0134732	0.184246	0.941706	0.692526	0.164651	0.984406	2579	STEAP4	Metalloreductase STEAP4
1757	X258	NA	NA	NA	-0.0376534	0.0883439	0.669952	0.014386	0.0660945	0.827695	NA	0.995984	0.942895	258	BHLHE40	Class E basic helix-loop-helix protein 40
1758	X2580	-0.409952	0.141817	0.00384378	-0.0314362	0.100422	0.75425	-0.123623	0.0782905	0.114328	0.216458	0.995984	0.59127	2580	STIP1	Stress-induced-phosphoprotein 1
1759	X2581	-0.347952	0.201333	0.0839453	0.031414	0.0810379	0.698278	-0.0648909	0.0783811	0.407733	0.544213	0.995984	0.814621	2581	STK11	Serine/threonine-protein kinase STK11
1760	X2582	-0.258045	0.145436	0.0760167	0.0153906	0.0877308	0.860742	-0.049634	0.0705246	0.481568	0.530358	0.995984	0.837744	2582	STK24	Serine/threonine-protein kinase 24
1761	X2583	-0.357776	0.173573	0.0392801	0.0393608	0.10173	0.698819	-0.0534655	0.0931834	0.566126	0.43557	0.995984	0.877808	2583	STK4	Serine/threonine-protein kinase 4
1762	X2584	0.220942	0.203621	0.277894	0.300642	0.227233	0.185817	0.39839	0.24746	0.107415	0.712508	0.841796	0.577195	2584	STOML2	Stomatin-like protein 2, mitochondrial
1763	X2585	-0.153486	0.0894815	0.0862942	-0.0425948	0.0869683	0.624294	-0.0859067	0.0740752	0.246161	0.549873	0.995984	0.73127	2585	STX16	Syntaxin-16
1764	X2586	-0.118408	0.0497014	0.0172009	-0.0076131	0.0366862	0.835604	-0.0535837	0.0261935	0.0407873	0.328023	0.995984	0.384387	2586	STX1B	Syntaxin-1B
1765	X2587	0.00821279	0.132771	0.950677	0.0394786	0.0533581	0.459372	0.0593601	0.0494089	0.229594	0.988539	0.965888	0.730004	2587	STX3	Syntaxin-3
1766	X2588	-0.0389137	0.131202	0.766778	-0.0465951	0.0914985	0.610581	-0.0402286	0.0726617	0.579824	0.939499	0.99131	0.886691	2588	STX4	Syntaxin-4
1767	X2589	-0.089146	0.075526	0.237867	-0.0151281	0.0712924	0.831953	-0.0181666	0.055457	0.743229	0.694263	0.995984	0.926161	2589	STX5	Syntaxin-5
1768	X259	0.00301329	0.0705759	0.965944	0.0485089	0.0346892	0.161997	0.0354277	0.0307591	0.249412	0.99135	0.808407	0.735828	259	BHMT2	S-methylmethionine--homocysteine S-methyltransferase BHMT2
1769	X2590	0.0531477	0.188515	0.777999	-0.0716695	0.0754847	0.342388	0.0348069	0.0867767	0.68834	0.940527	0.919938	0.90723	2590	STX6	Syntaxin-6
1770	X2591	0.162562	0.140067	0.245805	0.0681212	0.0656823	0.299674	0.0821107	0.0648253	0.205282	0.698256	0.918953	0.710267	2591	STX7	Syntaxin-7
1771	X2592	0.118031	0.116897	0.312639	0.033899	0.0562178	0.546513	0.0657766	0.0504072	0.191925	0.734216	0.987265	0.698261	2592	STX8	Syntaxin-8
1772	X2593	-0.0342044	0.126883	0.787488	0.0438518	0.0935772	0.639344	0.00300267	0.0795508	0.969891	0.940722	0.995984	0.993914	2593	STXBP1	Syntaxin-binding protein 1
1773	X2594	-0.00619095	0.136234	0.963754	-0.0289757	0.0679008	0.669572	-0.0230933	0.0611156	0.705533	0.99135	0.995984	0.914101	2594	STXBP3	Syntaxin-binding protein 3
1774	X2595	-0.0266858	0.0732286	0.715546	-0.0339153	0.0588321	0.564293	-0.0644124	0.0506231	0.203235	0.925236	0.988197	0.710267	2595	SUGP1	SURP and G-patch domain-containing protein 1
1775	X2596	-0.232447	0.171453	0.175179	0.0173066	0.107523	0.872127	-0.0919995	0.0846395	0.277055	0.627321	0.995984	0.752716	2596	SUGT1	Protein SGT1 homolog
1776	X2597	-0.282432	0.252502	0.263339	-0.153603	0.176255	0.383492	-0.329021	0.143975	0.0222976	0.706978	0.92737	0.304037	2597	SULT1A1	Sulfotransferase 1A1
1777	X2598	0.394835	0.159721	0.0134349	0.0604994	0.0850261	0.47675	0.108887	0.0641703	0.0897247	0.30868	0.9701	0.534771	2598	SULT2A1	Bile salt sulfotransferase
1778	X2599	0.0868498	0.0974386	0.372753	0.0816442	0.11084	0.461367	-0.0184143	0.0521932	0.72423	0.780251	0.965888	0.920888	2599	SUMF1	Formylglycine-generating enzyme
1779	X26	0.084317	0.0552566	0.127031	-0.00538818	0.038599	0.888981	0.0222713	0.0335462	0.506756	0.594558	0.995984	0.851979	26	ACTN4	Alpha-actinin-4
1780	X260	-0.124823	0.138747	0.36831	0.0768456	0.0872292	0.378339	-0.0558044	0.0790871	0.480433	0.779251	0.92737	0.837744	260	BID	BH3-interacting domain death agonist
1781	X2600	-0.199865	0.0942842	0.0340221	0.0475863	0.0643498	0.459607	-0.0282636	0.0576838	0.624152	0.420552	0.965888	0.901296	2600	SUMF2	Inactive C-alpha-formylglycine-generating enzyme 2
1782	X2601	0.165075	0.1613	0.306117	0.327267	0.110113	0.00295774	0.211304	0.0979332	0.0309566	0.730865	0.18788	0.350602	2601	SUOX	Sulfite oxidase, mitochondrial
1783	X2602	0.0166456	0.0812002	0.837577	0.000931052	0.0552311	0.98655	-0.00389906	0.047651	0.934786	0.955832	0.998832	0.980988	2602	SUSD1	Sushi domain-containing protein 1
1784	X2603	-0.124276	0.0619803	0.0449542	-0.0579573	0.0305785	0.0580448	-0.104257	0.0262453	7.11488e-05	0.449344	0.630509	0.0142032	2603	SUSD2	Sushi domain-containing protein 2
1785	X2604	-0.0194188	0.0637381	0.760621	0.0253367	0.0885937	0.774887	-0.00825433	0.0537624	0.877977	0.938649	0.995984	0.961563	2604	SUSD4	Sushi domain-containing protein 4
1786	X2605	-0.0356512	0.0688627	0.604658	0.0143423	0.0860191	0.86758	0.00735846	0.0548596	0.893298	0.88782	0.995984	0.96854	2605	SUSD5	Sushi domain-containing protein 5
1787	X2606	0.0128991	0.158145	0.934993	-0.0612473	0.0771261	0.427126	-0.0735694	0.0645983	0.254755	0.985342	0.94982	0.741496	2606	SV2A	Synaptic vesicle glycoprotein 2A
1788	X2607	-0.175356	0.0917129	0.0558748	-0.11708	0.0673921	0.082334	-0.107091	0.0450767	0.0175129	0.475615	0.683466	0.279632	2607	SWAP70	Switch-associated protein 70
1789	X2608	-0.0386264	0.167503	0.817625	-0.0612264	0.158691	0.699628	-0.0748696	0.0852179	0.379636	0.955057	0.995984	0.803751	2608	SYAP1	Synapse-associated protein 1
1790	X2609	0.102856	0.186767	0.581828	-0.194283	0.0832697	0.019639	-0.0955694	0.0818456	0.242937	0.882731	0.404604	0.730967	2609	SYNGAP1	Ras/Rap GTPase-activating protein SynGAP
1791	X261	-0.265173	0.164655	0.107294	-0.0211268	0.142957	0.882513	-0.177884	0.114051	0.118833	0.579576	0.995984	0.597489	261	BIN2	Bridging integrator 2
1792	X2610	0.0402566	0.0705674	0.568359	-0.0404915	0.0370705	0.274709	-0.0129097	0.0305791	0.672897	0.877594	0.916842	0.903664	2610	SYT1	Synaptotagmin-1
1793	X2611	NA	NA	NA	-0.117084	0.102747	0.254482	-0.0471303	0.0898186	0.599773	NA	0.891601	0.889986	2611	SYTL4	Synaptotagmin-like protein 4
1794	X2612	-0.297926	0.172458	0.0840723	-0.0609133	0.130125	0.639703	-0.175122	0.116058	0.131318	0.544213	0.995984	0.62785	2612	TAB2	TGF-beta-activated kinase 1 and MAP3K7-binding protein 2
1795	X2613	-0.350177	0.209405	0.0944761	-0.0464288	0.160268	0.77205	-0.1967	0.125078	0.115808	0.556015	0.995984	0.594712	2613	TACC3	Transforming acidic coiled-coil-containing protein 3
1796	X2614	-0.0937235	0.0612935	0.126241	0.00367352	0.0507989	0.942351	-0.0501908	0.0356421	0.159076	0.594558	0.995984	0.666885	2614	TACSTD2	Tumor-associated calcium signal transducer 2
1797	X2615	-0.206608	0.0842488	0.0141923	-0.0526655	0.0454708	0.246772	-0.0918443	0.0444566	0.038835	0.315312	0.889114	0.370836	2615	TADA3	Transcriptional adapter 3
1798	X2616	0.0337617	0.0565522	0.550507	0.0402286	0.0591845	0.496684	0.049924	0.042663	0.241923	0.874477	0.971916	0.730967	2616	TAFA5	Chemokine-like protein TAFA-5
1799	X2617	-0.0491635	0.175405	0.779259	0.00644614	0.0883615	0.941844	0.0219847	0.0621091	0.723362	0.94056	0.995984	0.920585	2617	TAGLN3	Transgelin-3
1800	X2618	NA	NA	NA	-0.00392443	0.0571722	0.945274	-0.0488004	0.0494038	0.323257	NA	0.995984	0.774227	2618	TALDO1	Transaldolase
1801	X2619	-0.145263	0.116083	0.210797	-0.0105346	0.0928815	0.909698	-0.0545733	0.0745839	0.46435	0.668726	0.995984	0.834757	2619	TANK	TRAF family member-associated NF-kappa-B activator
1802	X262	-0.227532	0.129269	0.0783836	-0.0827291	0.0803375	0.303118	-0.127648	0.0705678	0.0704704	0.533294	0.918953	0.482565	262	BIRC2	Baculoviral IAP repeat-containing protein 2
1803	X2620	NA	NA	NA	-0.120093	0.0586821	0.0407076	-0.0970504	0.0437149	0.0264137	NA	0.53237	0.331248	2620	TAP1	Antigen peptide transporter 1
1804	X2621	-0.216653	0.281199	0.441027	0.0448227	0.100035	0.654104	0.0485121	0.0829586	0.558699	0.817816	0.995984	0.87468	2621	TARBP2	RISC-loading complex subunit TARBP2
1805	X2622	-0.402696	0.11377	0.000400795	0.122444	0.19105	0.521586	-0.00582968	0.124891	0.96277	0.0719428	0.978965	0.993016	2622	TARM1	T-cell-interacting, activating receptor on myeloid cells protein 1
1806	X2623	-0.162281	0.111451	0.14537	0.00624012	0.0514917	0.903543	-0.0314871	0.039376	0.423912	0.601497	0.995984	0.821316	2623	TARS1	Threonine--tRNA ligase 1, cytoplasmic
1807	X2624	-0.0449009	0.110629	0.684838	0.0378744	0.0874339	0.664885	0.0139385	0.0763143	0.855076	0.908184	0.995984	0.950815	2624	TAX1BP1	Tax1-binding protein 1
1808	X2625	0.0323	0.140664	0.818383	0.051195	0.0463552	0.269417	0.0427191	0.0543656	0.432	0.955057	0.91221	0.827624	2625	TBC1D17	TBC1 domain family member 17
1809	X2626	-0.11513	0.17032	0.499064	0.00283147	0.12298	0.981631	-0.09155	0.102811	0.373212	0.845114	0.998832	0.799107	2626	TBC1D23	TBC1 domain family member 23
1810	X2627	-0.0114064	0.145175	0.937375	0.016895	0.119308	0.88739	-0.013164	0.0883329	0.881532	0.98541	0.995984	0.962444	2627	TBC1D5	TBC1 domain family member 5
1811	X2628	-0.090779	0.300921	0.762903	-0.0330072	0.127392	0.795559	-0.151563	0.114721	0.186455	0.938649	0.995984	0.692733	2628	TBCA	Tubulin-specific chaperone A
1812	X2629	-0.247576	0.158336	0.11791	0.11901	0.117582	0.31147	-0.0797331	0.0970643	0.411392	0.583388	0.918953	0.814621	2629	TBCB	Tubulin-folding cofactor B
1813	X263	-0.0631439	0.0471391	0.1804	-0.0442484	0.0520903	0.395628	-0.0824607	0.0412059	0.0453721	0.637281	0.929519	0.405446	263	BLMH	Bleomycin hydrolase
1814	X2630	-0.250454	0.123426	0.0424398	0.0231777	0.105782	0.826566	-0.101891	0.0861863	0.23712	0.444843	0.995984	0.730967	2630	TBCC	Tubulin-specific chaperone C
1815	X2631	-0.2147	0.144814	0.138181	0.0885347	0.111731	0.428131	-0.14299	0.0965447	0.138586	0.601145	0.949886	0.636616	2631	TBL1X	F-box-like/WD repeat-containing protein TBL1X
1816	X2632	-0.178117	0.0845173	0.0350774	-0.0539175	0.0353206	0.126881	-0.0976985	0.0349447	0.00517712	0.420794	0.767446	0.145586	2632	TBR1	T-box brain protein 1
1817	X2633	0.344707	0.213694	0.106726	0.153771	0.13216	0.244617	0.165172	0.103338	0.109962	0.579576	0.886811	0.585265	2633	TCL1A	T-cell leukemia/lymphoma protein 1A
1818	X2634	0.263941	0.316511	0.404332	0.0314445	0.147791	0.831512	0.135828	0.146164	0.352739	0.792115	0.995984	0.793307	2634	TCL1B	T-cell leukemia/lymphoma protein 1B
1819	X2635	0.0231065	0.0732387	0.752386	-0.00666146	0.0299834	0.82418	0.0338458	0.0340223	0.319827	0.937798	0.995984	0.770487	2635	TCN1	Transcobalamin-1
1820	X2636	0.0580734	0.0661956	0.380324	0.0798629	0.0560172	0.153959	0.0464113	0.0419679	0.26878	0.783118	0.807753	0.74614	2636	TCN2	Transcobalamin-2
1821	X2637	0.106347	0.0837791	0.204307	0.0138565	0.0341957	0.685323	0.0365381	0.0323418	0.258582	0.661522	0.995984	0.745882	2637	TCOF1	Treacle protein
1822	X2638	-0.248274	0.10946	0.0233194	-0.129272	0.0541372	0.016947	-0.0963213	0.0441834	0.0292551	0.365975	0.386868	0.340571	2638	TCP11	T-complex protein 11 homolog
1823	X2639	0.172053	0.0764589	0.024432	0.0478763	0.0387239	0.216329	0.113938	0.0366885	0.00189925	0.367892	0.874059	0.0730213	2639	TCTN3	Tectonic-3
1824	X264	NA	NA	NA	0.0230268	0.0401795	0.566578	-0.00573712	0.032059	0.857973	NA	0.988197	0.951783	264	BLNK	B-cell linker protein
1825	X2640	-0.108019	0.288455	0.708051	0.205964	0.173605	0.235465	0.185581	0.16538	0.261799	0.921205	0.883922	0.74614	2640	TDGF1	Teratocarcinoma-derived growth factor 1
1826	X2641	0.011383	0.0754397	0.880063	0.0301094	0.0472688	0.524137	0.0220662	0.0338245	0.514161	0.966902	0.978965	0.857027	2641	TDO2	Tryptophan 2,3-dioxygenase
1827	X2642	0.172251	0.309083	0.577325	0.0588947	0.105754	0.577595	0.0300311	0.0853595	0.724974	0.880551	0.988197	0.921064	2642	TDP1	Tyrosyl-DNA phosphodiesterase 1
1828	X2643	NA	NA	NA	0.0190327	0.140425	0.892188	-0.107345	0.11747	0.360816	NA	0.995984	0.793307	2643	TDRKH	Tudor and KH domain-containing protein
1829	X2644	0.0260908	0.0476767	0.584211	-0.04433	0.0686604	0.518512	-0.0225698	0.0463202	0.626078	0.884478	0.977962	0.901649	2644	TEF	Thyrotroph embryonic factor
1830	X2645	0.109941	0.0741873	0.138355	0.0432083	0.0211666	0.0412169	0.0534135	0.0241566	0.0270268	0.601145	0.53237	0.333216	2645	TEK	Angiopoietin-1 receptor
1831	X2646	-0.00822863	0.0650735	0.899375	0.043403	0.0531867	0.414472	0.018573	0.0397968	0.640719	0.975455	0.938399	0.903664	2646	TERF1	Telomeric repeat-binding factor 1
1832	X2647	0.307785	0.52661	0.558907	-0.175655	0.175561	0.317049	-0.0256128	0.235214	0.913289	0.876669	0.918953	0.974664	2647	TET2	Methylcytosine dioxygenase TET2
1833	X2648	-0.106296	0.115319	0.356657	-0.0107158	0.0455624	0.814061	-0.0264739	0.0535978	0.621352	0.773273	0.995984	0.901296	2648	TEX101	Testis-expressed protein 101
1834	X2649	-0.0354411	0.117069	0.76209	-0.0706165	0.0359921	0.0497624	-0.0370288	0.0524459	0.480165	0.938649	0.591081	0.837744	2649	TEX33	Testis-expressed protein 33
1835	X265	0.160018	0.207807	0.441281	0.106861	0.111565	0.338145	0.167289	0.119391	0.161157	0.817816	0.919938	0.668028	265	BLOC1S2	Biogenesis of lysosome-related organelles complex 1 subunit 2
1836	X2650	0.0590761	0.0407426	0.147062	-0.00373068	0.026233	0.886912	0.0223661	0.0209054	0.284676	0.601497	0.995984	0.752716	2650	TF	Serotransferrin
1837	X2651	NA	NA	NA	0.0557829	0.0898051	0.534498	0.0527893	0.0824224	0.521865	NA	0.98646	0.859624	2651	TFAP2A	Transcription factor AP-2-alpha
1838	X2652	-0.114005	0.16067	0.477978	-0.0657642	0.126975	0.604506	-0.0613911	0.109757	0.575931	0.834829	0.99131	0.884325	2652	TFF1	Trefoil factor 1
1839	X2653	-0.0617646	0.184204	0.737395	-0.0764306	0.0990106	0.440148	-0.0698064	0.0923727	0.449827	0.933652	0.95708	0.831	2653	TFF2	Trefoil factor 2
1840	X2654	-0.074433	0.0440468	0.0910548	-0.0176156	0.0787468	0.822991	-0.0618298	0.0558831	0.268548	0.555248	0.995984	0.74614	2654	TFF3	Trefoil factor 3
1841	X2655	0.0232712	0.0699125	0.739239	0.0336407	0.0471173	0.475242	0.0304442	0.0378054	0.420655	0.933652	0.970032	0.820078	2655	TFPI	Tissue factor pathway inhibitor
1842	X2656	-0.00921366	0.0845184	0.913192	0.00550041	0.0586245	0.925249	0.0128417	0.0461844	0.780972	0.978519	0.995984	0.934863	2656	TFPI2	Tissue factor pathway inhibitor 2
1843	X2657	0.0813558	0.0796022	0.306767	-0.0251556	0.0565031	0.65617	0.018427	0.053785	0.731895	0.730865	0.995984	0.923189	2657	TFRC	Transferrin receptor protein 1
1844	X2658	0.124619	0.185766	0.502324	0.104482	0.154693	0.499412	0.16876	0.12064	0.161851	0.847136	0.972559	0.668028	2658	TG	Thyroglobulin
1845	X2659	0.0286098	0.0864581	0.740713	-0.0192731	0.0396725	0.627105	0.0266159	0.0434917	0.540553	0.933652	0.995984	0.865003	2659	TGFA	Protransforming growth factor alpha
1846	X266	-0.0551793	0.0493161	0.263187	-0.021687	0.06771	0.748747	-0.0325311	0.0596807	0.585695	0.706978	0.995984	0.888354	266	BLOC1S3	Biogenesis of lysosome-related organelles complex 1 subunit 3
1847	X2660	-0.0905046	0.0877357	0.302279	0.0562641	0.0495642	0.256301	0.0102437	0.0423111	0.8087	0.729533	0.893018	0.937483	2660	TGFB1	Transforming growth factor beta-1 proprotein
1848	X2661	-0.105411	0.102921	0.305742	0.0326059	0.0467109	0.485155	-0.0142132	0.0578148	0.805805	0.730865	0.971401	0.936953	2661	TGFB2	Transforming growth factor beta-2 proprotein
1849	X2662	0.12705	0.0766877	0.0975759	-0.0152981	0.0435313	0.725268	0.0312218	0.0351867	0.374907	0.564996	0.995984	0.801375	2662	TGFBI	Transforming growth factor-beta-induced protein ig-h3
1850	X2663	0.0743189	0.0627763	0.236465	0.000768494	0.0280506	0.978143	0.0143461	0.0290156	0.621004	0.692581	0.99804	0.901296	2663	TGFBR1	TGF-beta receptor type-1
1851	X2664	0.000696373	0.0617958	0.991009	0.0525682	0.0464115	0.257359	0.030473	0.0351845	0.38644	0.9964	0.893952	0.804956	2664	TGFBR2	TGF-beta receptor type-2
1852	X2665	-0.0975301	0.0501651	0.0518736	0.00448709	0.0424681	0.915854	-0.0431731	0.0313651	0.168677	0.468695	0.995984	0.673038	2665	TGFBR3	Transforming growth factor beta receptor type 3
1853	X2666	0.0553306	0.160143	0.729714	-0.0522917	0.12077	0.665025	0.0091798	0.096324	0.924075	0.932633	0.995984	0.97796	2666	TGM2	Protein-glutamine gamma-glutamyltransferase 2
1854	X2667	-0.0650775	0.0449873	0.148016	-0.00538952	0.04823	0.911025	-0.0172659	0.0323844	0.593926	0.601497	0.995984	0.889895	2667	TGOLN2	Trans-Golgi network integral membrane protein 2
1855	X2668	0.0383166	0.239163	0.872714	-0.0010992	0.101389	0.99135	0.117558	0.106723	0.270671	0.966146	0.999217	0.746837	2668	THAP12	52 kDa repressor of the inhibitor of the protein kinase
1856	X2669	-0.0378826	0.0531127	0.475692	0.0293064	0.0532218	0.581875	-0.00581132	0.0440492	0.895041	0.832026	0.988197	0.968975	2669	THBD	Thrombomodulin
1857	X267	0.0118947	0.149883	0.936746	0.00160335	0.107527	0.988103	0.000976322	0.079239	0.990169	0.985342	0.998832	0.996875	267	BLVRB	Flavin reductase
1858	X2670	0.0400755	0.0659016	0.543114	0.0536677	0.0553748	0.332459	0.0588001	0.0504029	0.243372	0.869976	0.919938	0.730967	2670	THBS2	Thrombospondin-2
1859	X2671	-0.00906416	0.0859152	0.915978	0.0185715	0.0673914	0.782874	0.0211529	0.0504315	0.674895	0.979283	0.995984	0.903664	2671	THBS4	Thrombospondin-4
1860	X2672	0.0325568	0.0584915	0.577796	0.0362994	0.0447244	0.417008	0.0493576	0.0389704	0.20532	0.880801	0.940924	0.710267	2672	THOP1	Thimet oligopeptidase
1861	X2673	-0.0535663	0.0955777	0.575174	0.0221498	0.0461032	0.630915	-0.013441	0.0446141	0.763208	0.879138	0.995984	0.92998	2673	THPO	Thrombopoietin
1862	X2674	-0.0915084	0.202809	0.651841	0.00191589	0.12318	0.987591	0.00178564	0.11198	0.987277	0.901522	0.998832	0.996875	2674	THRAP3	Thyroid hormone receptor-associated protein 3
1863	X2675	0.0557295	0.0642576	0.385788	-0.035514	0.0359912	0.32377	0.0114672	0.0417688	0.783671	0.784053	0.919938	0.935997	2675	THSD1	Thrombospondin type-1 domain-containing protein 1
1864	X2676	-0.270315	0.190189	0.155232	-0.000819239	0.11478	0.994305	-0.00333242	0.095351	0.97212	0.611595	0.99964	0.993945	2676	THTPA	Thiamine-triphosphatase
1865	X2677	-0.0420998	0.056735	0.458062	0.0140044	0.0439555	0.750027	-0.0197644	0.0408747	0.628714	0.825228	0.995984	0.901649	2677	THY1	Thy-1 membrane glycoprotein
1866	X2678	-0.630281	0.328392	0.0549475	-0.0465493	0.135561	0.731311	-0.146658	0.119912	0.221311	0.472483	0.995984	0.726597	2678	TIA1	Nucleolysin TIA-1 isoform p40
1867	X2679	-0.00502238	0.118148	0.966093	0.116631	0.0660871	0.0775958	0.105387	0.0786289	0.180145	0.99135	0.678117	0.682886	2679	TIE1	Tyrosine-protein kinase receptor Tie-1
1868	X268	-0.00545324	0.0472352	0.90809	-0.0977839	0.0676204	0.148158	-0.0452815	0.042057	0.281628	0.978285	0.801942	0.752716	268	BMP10	Bone morphogenetic protein 10
1869	X2680	0.156584	0.0831295	0.0596163	0.0458173	0.057525	0.425755	0.088973	0.0486151	0.0672274	0.482304	0.949641	0.475638	2680	TIGAR	Fructose-2,6-bisphosphatase TIGAR
1870	X2681	-0.00617595	0.0654911	0.924869	0.0521869	0.047965	0.276585	0.0277267	0.0385015	0.471435	0.983059	0.916842	0.835922	2681	TIGIT	T-cell immunoreceptor with Ig and ITIM domains
1871	X2682	0.0165677	0.0687452	0.809554	0.0909675	0.0689958	0.187353	0.0623694	0.0464452	0.179317	0.949732	0.845803	0.682886	2682	TIMD4	T-cell immunoglobulin and mucin domain-containing protein 4
1872	X2683	-0.241162	0.114943	0.0358959	-0.0260102	0.0591034	0.659879	-0.080319	0.0502438	0.109912	0.422828	0.995984	0.585265	2683	TIMM10	Mitochondrial import inner membrane translocase subunit Tim10
1873	X2684	-0.272234	0.177823	0.125788	-0.0730207	0.112558	0.516509	-0.137009	0.0888148	0.122919	0.594558	0.977334	0.607731	2684	TIMM8A	Mitochondrial import inner membrane translocase subunit Tim8 A
1874	X2685	-0.0935466	0.07339	0.202433	0.0427173	0.0347916	0.21952	0.00136989	0.0338238	0.967694	0.661522	0.874059	0.993914	2685	TIMP1	Metalloproteinase inhibitor 1
1875	X2686	-0.0291008	0.0533992	0.585776	0.00954922	0.0188097	0.611681	-0.0167206	0.0183882	0.363185	0.885512	0.99131	0.794926	2686	TIMP2	Metalloproteinase inhibitor 2
1876	X2687	0.0246999	0.347433	0.943324	0.175241	0.182098	0.335876	0.0573113	0.188144	0.76066	0.987114	0.919938	0.92998	2687	TIMP3	Metalloproteinase inhibitor 3
1877	X2688	-0.140476	0.0627864	0.0252625	0.137421	0.0610562	0.024403	0.041996	0.0515333	0.415113	0.370173	0.412172	0.816808	2688	TIMP4	Metalloproteinase inhibitor 4
1878	X2689	-0.00232345	0.0526457	0.964798	0.0278151	0.0281039	0.322309	-0.0046297	0.0253607	0.855148	0.99135	0.919938	0.950815	2689	TINAGL1	Tubulointerstitial nephritis antigen-like
1879	X269	-0.0423787	0.11683	0.7168	-0.125054	0.0749704	0.0953057	-0.120091	0.0668026	0.0722253	0.925236	0.721901	0.483451	269	BMP4	Bone morphogenetic protein 4
1880	X2690	-0.181969	0.145688	0.211655	0.0233139	0.102902	0.820762	-0.0767029	0.0822869	0.351264	0.668726	0.995984	0.793307	2690	TJAP1	Tight junction-associated protein 1
1881	X2691	-0.00894673	0.070372	0.898834	-0.0614617	0.0532642	0.24854	-0.00468099	0.0436882	0.914674	0.975236	0.889114	0.974861	2691	TJP3	Tight junction protein ZO-3
1882	X2692	0.0873006	0.163821	0.594102	-0.0321	0.0439907	0.465574	-0.0108422	0.0577022	0.850956	0.887263	0.967943	0.948332	2692	TK1	Thymidine kinase, cytosolic
1883	X2693	NA	NA	NA	0.0242733	0.0244436	0.320694	0.0111355	0.0226114	0.622383	NA	0.918953	0.901296	2693	TLR1	Toll-like receptor 1
1884	X2694	0.0889426	0.0413245	0.031374	-0.0481149	0.0283005	0.0891039	-0.00417763	0.0241024	0.862393	0.407719	0.701783	0.953068	2694	TLR2	Toll-like receptor 2
1885	X2695	0.0368299	0.168325	0.826804	-0.097508	0.109814	0.374575	0.00288126	0.0859228	0.973249	0.955832	0.926764	0.993945	2695	TLR3	Toll-like receptor 3
1886	X2696	-0.0280178	0.0755397	0.710711	0.0017367	0.026028	0.946801	0.0117279	0.0243806	0.630492	0.921205	0.995984	0.901649	2696	TLR4	Toll-like receptor 4
1887	X2697	-0.146165	0.102895	0.155454	-0.0746856	0.0656777	0.255474	-0.122362	0.0582589	0.0357017	0.611595	0.893018	0.36097	2697	TMCO5A	Transmembrane and coiled-coil domain-containing protein 5A
1888	X2698	-0.0430958	0.0937612	0.645779	-0.0518132	0.0577112	0.369291	-0.0954519	0.0497063	0.054818	0.899177	0.925497	0.438046	2698	TMED1	Transmembrane emp24 domain-containing protein 1
1889	X2699	-0.0572941	0.0500097	0.251936	0.162489	0.100121	0.104605	0.0499657	0.0593909	0.400178	0.705224	0.742582	0.814621	2699	TMED10	Transmembrane emp24 domain-containing protein 10
1890	X27	-0.0190395	0.0401005	0.634934	0.0201273	0.0296954	0.497902	-0.000785554	0.0240459	0.973939	0.895804	0.971916	0.993945	27	ACVRL1	Serine/threonine-protein kinase receptor R3
1891	X270	-0.082847	0.067105	0.216984	0.000665145	0.0478645	0.988913	-0.0407129	0.041785	0.329886	0.673219	0.999015	0.780203	270	BMP6	Bone morphogenetic protein 6
1892	X2700	-0.246164	0.0812328	0.00244265	0.0969945	0.131897	0.462108	0.00399836	0.0916827	0.965215	0.185377	0.965888	0.993914	2700	TMED4	Transmembrane emp24 domain-containing protein 4
1893	X2701	-0.206531	0.206556	0.317369	-0.0370051	0.140737	0.792599	-0.0710877	0.120095	0.553898	0.738678	0.995984	0.872819	2701	TMED8	Protein TMED8
1894	X2702	-0.0769563	0.14242	0.588957	-0.0229457	0.0901508	0.799089	-0.0299756	0.0727636	0.680369	0.887263	0.995984	0.903664	2702	TMEM106A	Transmembrane protein 106A
1895	X2703	-0.159458	0.155662	0.305652	0.127008	0.078359	0.10505	0.00734613	0.0714397	0.918098	0.730865	0.742738	0.975683	2703	TMEM132A	Transmembrane protein 132A
1896	X2704	-0.00605566	0.0879394	0.9451	-0.0329539	0.0384583	0.391514	-0.0135391	0.0406508	0.739091	0.987387	0.92737	0.926161	2704	TMEM25	Transmembrane protein 25
1897	X2705	-0.0384401	0.124352	0.757227	0.0121664	0.0507025	0.810363	0.0352531	0.0434657	0.417333	0.938204	0.995984	0.818143	2705	TMOD4	Tropomodulin-4
1898	X2706	0.259129	0.270084	0.337337	-0.102394	0.0717483	0.153543	0.0551932	0.0724201	0.445985	0.754542	0.807753	0.831	2706	TMPRSS11B	Transmembrane protease serine 11B
1899	X2707	-0.0798508	0.0622131	0.199315	0.0587045	0.0480991	0.222279	0.0206812	0.037761	0.583907	0.661522	0.874059	0.888354	2707	TMPRSS11D	Transmembrane protease serine 11D
1900	X2708	0.234097	0.196563	0.233671	0.0585357	0.112826	0.603892	0.119135	0.0917291	0.194024	0.692526	0.99131	0.698261	2708	TMPRSS15	Enteropeptidase
1901	X2709	0.0434152	0.0816682	0.594999	0.0969039	0.0506363	0.0556553	0.0913433	0.0388461	0.0187023	0.887263	0.619787	0.289143	2709	TMPRSS5	Transmembrane protease serine 5
1902	X271	0.0701322	0.0550112	0.202355	0.00325661	0.0466916	0.944395	0.0304151	0.0348538	0.382855	0.661522	0.995984	0.803751	271	BMPER	BMP-binding endothelial regulator protein
1903	X2710	-0.247945	0.170387	0.145617	0.0437996	0.0949468	0.644579	-0.0518873	0.0844849	0.53911	0.601497	0.995984	0.865003	2710	TMSB10	Thymosin beta-10
1904	X2711	-0.0959553	0.122373	0.432971	-0.0558159	0.0821387	0.496801	-0.0779404	0.0707154	0.270387	0.815404	0.971916	0.746837	2711	TNC	Tenascin
1905	X2712	-0.0759853	0.0926222	0.412	0.0651493	0.0382775	0.0887504	0.0230543	0.0361291	0.523403	0.801127	0.700888	0.860171	2712	TNF	Tumor necrosis factor
1906	X2713	-0.0778394	0.0745558	0.296466	-0.0444049	0.0544099	0.414433	-0.0769995	0.0467057	0.0992275	0.728543	0.938399	0.556512	2713	TNFAIP2	Tumor necrosis factor alpha-induced protein 2
1907	X2714	-0.00231144	0.0776245	0.976245	0.0351907	0.0609088	0.563426	0.00683846	0.0539928	0.899213	0.994541	0.988197	0.968975	2714	TNFAIP8	Tumor necrosis factor alpha-induced protein 8
1908	X2715	-0.141634	0.113739	0.213038	-0.0063873	0.107118	0.952451	-0.0817538	0.0859632	0.341588	0.670148	0.996442	0.789352	2715	TNFAIP8L2	Tumor necrosis factor alpha-induced protein 8-like protein 2
1909	X2716	0.15494	0.0491058	0.00160371	0.0661674	0.0506205	0.19117	0.101267	0.0380196	0.00773199	0.148576	0.846362	0.183682	2716	TNFRSF10A	Tumor necrosis factor receptor superfamily member 10A
1910	X2717	-0.0156837	0.0691196	0.820496	0.0884607	0.0268124	0.000969444	0.0665946	0.0258681	0.0100417	0.955832	0.120567	0.208098	2717	TNFRSF10B	Tumor necrosis factor receptor superfamily member 10B
1911	X2718	-0.0451838	0.106418	0.671137	0.0857665	0.0751002	0.253443	0.0587032	0.0596307	0.324896	0.90562	0.890063	0.775071	2718	TNFRSF10C	Tumor necrosis factor receptor superfamily member 10C
1912	X2719	0.0247118	0.0857185	0.773125	0.0846538	0.0617342	0.170293	0.0378404	0.0449813	0.400209	0.940527	0.820817	0.814621	2719	TNFRSF11A	Tumor necrosis factor receptor superfamily member 11A
1913	X272	-0.053624	0.0826449	0.516437	0.0465768	0.0907752	0.607881	0.0170959	0.0499014	0.731904	0.852907	0.99131	0.923189	272	BNIP2	BCL2/adenovirus E1B 19 kDa protein-interacting protein 2
1914	X2720	0.0352001	0.0627788	0.575002	0.0150515	0.0359915	0.675805	0.0357456	0.0398522	0.369743	0.879138	0.995984	0.798081	2720	TNFRSF11B	Tumor necrosis factor receptor superfamily member 11B
1915	X2721	-0.137356	0.129019	0.287051	-0.0535609	0.0777623	0.490963	-0.0344663	0.0493721	0.485119	0.718823	0.971401	0.839265	2721	TNFRSF12A	Tumor necrosis factor receptor superfamily member 12A
1916	X2722	-0.0428003	0.0533119	0.422074	0.0310958	0.0340397	0.360971	0.00317862	0.0270824	0.906568	0.807591	0.920511	0.971394	2722	TNFRSF13B	Tumor necrosis factor receptor superfamily member 13B
1917	X2723	0.203704	0.115887	0.0787845	0.108217	0.0465053	0.0199665	0.15373	0.0499585	0.0020898	0.533294	0.404604	0.078287	2723	TNFRSF13C	Tumor necrosis factor receptor superfamily member 13C
1918	X2724	-0.0620879	0.04486	0.166347	0.0364251	0.0363362	0.316128	-0.0131319	0.028876	0.649275	0.626772	0.918953	0.903664	2724	TNFRSF14	Tumor necrosis factor receptor superfamily member 14
1919	X2725	-0.170553	0.0865367	0.0487378	-0.0152225	0.0487362	0.754778	-0.059958	0.0442391	0.175317	0.457434	0.995984	0.677613	2725	TNFRSF17	Tumor necrosis factor receptor superfamily member 17
1920	X2726	-0.0617831	0.0484398	0.202146	-0.0300007	0.0550917	0.586057	-0.0378027	0.0363622	0.298518	0.661522	0.988455	0.760619	2726	TNFRSF19	Tumor necrosis factor receptor superfamily member 19
1921	X2727	-0.0219892	0.0412255	0.593764	0.0130821	0.028495	0.64616	0.00836313	0.0256629	0.744512	0.887263	0.995984	0.926161	2727	TNFRSF1A	Tumor necrosis factor receptor superfamily member 1A
1922	X2728	-0.0533295	0.0354097	0.132049	0.0800628	0.032635	0.0141561	0.0272221	0.0278633	0.328576	0.594558	0.349652	0.779934	2728	TNFRSF1B	Tumor necrosis factor receptor superfamily member 1B
1923	X2729	-0.0326261	0.0682355	0.63255	0.0452843	0.0349633	0.195252	-0.00576461	0.0294934	0.845038	0.895804	0.848998	0.945203	2729	TNFRSF21	Tumor necrosis factor receptor superfamily member 21
1924	X273	-0.0997444	0.095349	0.295516	-0.00449663	0.0507036	0.929333	-0.0479494	0.0468172	0.305749	0.728543	0.995984	0.760619	273	BNIP3L	BCL2/adenovirus E1B 19 kDa protein-interacting protein 3-like
1925	X2730	0.0449098	0.0841211	0.593431	0.0251394	0.0614256	0.682344	0.0139784	0.0488237	0.774646	0.887263	0.995984	0.934039	2730	TNFRSF4	Tumor necrosis factor receptor superfamily member 4
1926	X2731	0.00885802	0.0954729	0.926078	0.0737642	0.0576641	0.200825	0.00761286	0.0608079	0.900369	0.983615	0.860682	0.968975	2731	TNFRSF6B	Tumor necrosis factor receptor superfamily member 6B
1927	X2732	-0.121845	0.0632196	0.0539385	0.188141	0.154343	0.222852	0.115673	0.121841	0.34243	0.470855	0.874059	0.789436	2732	TNFRSF8	Tumor necrosis factor receptor superfamily member 8
1928	X2733	0.0172925	0.0390337	0.657756	0.101062	0.0399517	0.0114192	0.0707294	0.0305924	0.0207782	0.903477	0.327126	0.296166	2733	TNFRSF9	Tumor necrosis factor receptor superfamily member 9
1929	X2734	0.0348358	0.0608545	0.567021	0.0664673	0.0293075	0.0233336	0.0477994	0.0305937	0.118196	0.877594	0.404604	0.597489	2734	TNFSF10	Tumor necrosis factor ligand superfamily member 10
1930	X2735	-0.0505655	0.101049	0.616789	0.0461754	0.0919568	0.615567	-0.00859894	0.0784913	0.912764	0.891174	0.993266	0.97446	2735	TNFSF11	Tumor necrosis factor ligand superfamily member 11
1931	X2736	-0.0470113	0.0459705	0.306478	0.00455509	0.0399687	0.909264	-0.026161	0.03079	0.395515	0.730865	0.995984	0.812153	2736	TNFSF12	Tumor necrosis factor ligand superfamily member 12
1932	X2737	-0.0731445	0.0594463	0.218536	-0.00574102	0.0292891	0.8446	-0.0201951	0.0281499	0.473119	0.673219	0.995984	0.835922	2737	TNFSF13	Tumor necrosis factor ligand superfamily member 13
1933	X2738	0.102165	0.0520043	0.0494663	0.0292486	0.0262838	0.265795	0.0525231	0.0269457	0.0512691	0.459449	0.904135	0.425785	2738	TNFSF13B	Tumor necrosis factor ligand superfamily member 13B
1934	X2739	-0.0179724	0.153324	0.906687	0.0757419	0.0750908	0.313133	0.0608841	0.0702567	0.386165	0.977846	0.918953	0.804956	2739	TNFSF14	Tumor necrosis factor ligand superfamily member 14
1935	X274	-0.0936179	0.0451398	0.0380833	-0.0341997	0.0343353	0.319225	-0.0618156	0.0268039	0.0210984	0.428922	0.918953	0.298967	274	BOC	Brother of CDO
1936	X2740	-0.0686233	0.103851	0.50875	0.0226819	0.06088	0.709471	0.00135015	0.0451444	0.976141	0.848571	0.995984	0.99408	2740	TNFSF8	Tumor necrosis factor ligand superfamily member 8
1937	X2741	NA	NA	NA	0.0109646	0.116477	0.925002	-0.0648941	0.0923619	0.482301	NA	0.995984	0.837766	2741	TNIP1	TNFAIP3-interacting protein 1
1938	X2742	0.157886	0.0998731	0.113908	-0.0402579	0.0488826	0.410188	0.0180684	0.0426697	0.671969	0.583388	0.937996	0.903664	2742	TNN	Tenascin-N
1939	X2743	-0.185548	0.166105	0.263972	-0.0945593	0.112251	0.39957	-0.0751127	0.0905318	0.406718	0.706978	0.930483	0.814621	2743	TNNI3	Troponin I, cardiac muscle
1940	X2744	-0.00256465	0.0495287	0.958703	-0.0343468	0.0393714	0.383001	-0.00941231	0.0282854	0.739314	0.99082	0.92737	0.926161	2744	TNPO1	Transportin-1
1941	X2745	0.083748	0.076056	0.270837	0.0495851	0.0804293	0.537561	0.0524184	0.0523087	0.316296	0.706978	0.987061	0.770487	2745	TNR	Tenascin-R
1942	X2746	-0.100556	0.098209	0.305885	-0.0503305	0.0471198	0.285458	-0.0645906	0.035656	0.0700647	0.730865	0.916842	0.482565	2746	TNXB	Tenascin-X
1943	X2747	0.0385829	0.154721	0.803074	0.011064	0.124476	0.929173	-0.0351516	0.0974076	0.718196	0.946461	0.995984	0.919611	2747	TOMM20	Mitochondrial import receptor subunit TOM20 homolog
1944	X2748	-0.136222	0.272895	0.617657	0.0786018	0.152351	0.605906	-0.121878	0.148991	0.413344	0.891861	0.99131	0.81595	2748	TOP1	DNA topoisomerase 1
1945	X2749	0.0680275	0.152427	0.655384	0.253981	0.130011	0.0507563	0.177876	0.0765184	0.0200922	0.902048	0.595622	0.293546	2749	TOP1MT	DNA topoisomerase I, mitochondrial
1946	X275	0.0833359	0.135477	0.538469	0.0422459	0.073975	0.567944	0.016178	0.0576635	0.779049	0.866863	0.988197	0.934039	275	BOLA1	BolA-like protein 1
1947	X2750	-0.143855	0.240817	0.550266	0.00604717	0.0963016	0.94993	-0.0109488	0.0876452	0.900585	0.874477	0.995984	0.968975	2750	TOP2B	DNA topoisomerase 2-beta
1948	X2751	-0.143344	0.0913597	0.116647	-0.0283733	0.0407607	0.486369	-0.0938794	0.0408219	0.0214635	0.583388	0.971401	0.300781	2751	TOR1AIP1	Torsin-1A-interacting protein 1
1949	X2752	-0.0801456	0.10469	0.443945	-0.0255295	0.0522822	0.625336	-0.0322201	0.0470536	0.4935	0.818888	0.995984	0.842786	2752	TP53	Cellular tumor antigen p53
1950	X2753	-0.32089	0.226415	0.156405	0.0142507	0.100426	0.887157	-0.064317	0.0982481	0.512701	0.613656	0.995984	0.856326	2753	TP53BP1	TP53-binding protein 1
1951	X2754	-0.101271	0.104221	0.331201	0.0122843	0.0843794	0.88425	-0.0539991	0.0648553	0.405066	0.750403	0.995984	0.814621	2754	TP53I3	Quinone oxidoreductase PIG3
1952	X2755	-0.0032588	0.0409269	0.936536	0.0126185	0.0419765	0.763714	0.00832985	0.0318806	0.793874	0.985342	0.995984	0.935997	2755	TP53INP1	Tumor protein p53-inducible nuclear protein 1
1953	X2756	-0.157363	0.0704924	0.0255921	0.013736	0.0404545	0.734202	-0.0234523	0.0391772	0.549427	0.371215	0.995984	0.869614	2756	TP73	Tumor protein p73
1954	X2757	-0.153592	0.100715	0.127254	-0.0393	0.0394829	0.319557	-0.0509828	0.0401996	0.204711	0.594558	0.918953	0.710267	2757	TPBGL	Trophoblast glycoprotein-like
1955	X2758	-0.224938	0.201541	0.264383	-0.0328903	0.147928	0.82405	-0.111387	0.110128	0.311806	0.706978	0.995984	0.766273	2758	TPD52L2	Tumor protein D54
1956	X2759	-0.000651552	0.067499	0.992298	0.00860722	0.0274488	0.753845	-0.00654006	0.0292698	0.823193	0.996694	0.995984	0.941976	2759	TPK1	Thiamin pyrophosphokinase 1
1957	X276	-0.277197	0.129582	0.0324221	-0.0623005	0.100415	0.534976	-0.0824868	0.080435	0.305123	0.417562	0.98646	0.760619	276	BOLA2_BOLA2B	BolA-like protein 2
1958	X2760	-0.151597	0.203947	0.457289	0.0445682	0.0499475	0.372231	0.0319093	0.044029	0.468616	0.824959	0.925746	0.834757	2760	TPM3	Tropomyosin alpha-3 chain
1959	X2761	0.128382	0.211853	0.544517	-0.0694723	0.103956	0.503953	0.00355403	0.110718	0.974392	0.871227	0.974973	0.993945	2761	TPMT	Thiopurine S-methyltransferase
1960	X2762	-0.0590164	0.0820839	0.472156	0.0332084	0.0513387	0.517729	-0.0142213	0.0462077	0.758258	0.828079	0.977334	0.929909	2762	TPP1	Tripeptidyl-peptidase 1
1961	X2763	0.068252	0.149521	0.64805	-0.0753989	0.075421	0.317452	-0.0832615	0.0806993	0.302189	0.899593	0.918953	0.760619	2763	TPPP2	Tubulin polymerization-promoting protein family member 2
1962	X2764	-0.0714063	0.0850217	0.400987	0.0271875	0.107454	0.800256	-0.0219884	0.0793023	0.78157	0.792115	0.995984	0.934878	2764	TPPP3	Tubulin polymerization-promoting protein family member 3
1963	X2765	-0.0529917	0.0917854	0.563708	-0.0454965	0.0544294	0.403222	-0.0611819	0.0444451	0.168644	0.877594	0.934662	0.673038	2765	TPR	Nucleoprotein TPR
1964	X2766	0.0291007	0.138007	0.832993	0.0283725	0.118035	0.81004	0.0173161	0.0879492	0.843915	0.955832	0.995984	0.944797	2766	TPRKB	EKC/KEOPS complex subunit TPRKB
1965	X2767	-0.0366908	0.0957397	0.701546	0.0183134	0.0577945	0.751341	0.0211182	0.0509754	0.678667	0.916599	0.995984	0.903664	2767	TPSAB1	Tryptase alpha/beta-1
1966	X2768	0.0463335	0.0723649	0.521994	-0.0374303	0.0385016	0.330963	0.0027868	0.0439475	0.949438	0.856768	0.919938	0.987632	2768	TPSD1	Tryptase delta
1967	X2769	0.0274	0.0495307	0.580131	-0.0367559	0.0360026	0.30729	0.00121659	0.0369474	0.973732	0.882488	0.918953	0.993945	2769	TPSG1	Tryptase gamma
1968	X277	-0.246941	0.367481	0.501595	-0.231048	0.245053	0.345758	-0.209504	0.208663	0.315363	0.846998	0.920511	0.769835	277	BPIFA2	BPI fold-containing family A member 2
1969	X2770	0.0870586	0.116373	0.454398	0.0163036	0.146492	0.911384	0.141267	0.161212	0.380877	0.824509	0.995984	0.803751	2770	TPT1	Translationally-controlled tumor protein
1970	X2771	0.0437235	0.114661	0.70296	-0.0211449	0.113455	0.852152	0.0059192	0.0753811	0.937411	0.916849	0.995984	0.982819	2771	TRAF2	TNF receptor-associated factor 2
1971	X2772	-0.121604	0.0669293	0.0692326	0.0371103	0.0443007	0.402205	0.0441362	0.0407945	0.279289	0.513356	0.933795	0.752716	2772	TRAF3	TNF receptor-associated factor 3, Isoform 2
1972	X2773	-0.000827488	0.0973481	0.993218	0.105131	0.0770093	0.172198	0.0223083	0.0471138	0.635857	0.996694	0.820817	0.903664	2773	TRAF3IP2	E3 ubiquitin ligase TRAF3IP2
1973	X2774	NA	NA	NA	0.0469011	0.108581	0.66578	0.00648123	0.0895365	0.942294	NA	0.995984	0.984406	2774	TRDMT1	tRNA (cytosine(38)-C(5))-methyltransferase
1974	X2775	0.297102	0.177074	0.0933784	-0.0110062	0.108025	0.918847	0.132351	0.102248	0.195524	0.555248	0.995984	0.699963	2775	TREH	Trehalase
1975	X2776	0.0216402	0.129786	0.867577	0.0976874	0.0766655	0.202591	0.115101	0.0670384	0.0859904	0.965393	0.860682	0.530047	2776	TREM2	Triggering receptor expressed on myeloid cells 2
1976	X2777	-0.222671	0.171466	0.194069	-0.035362	0.0700111	0.613495	-0.0682211	0.0571851	0.232874	0.657273	0.992038	0.730967	2777	TREML1	Trem-like transcript 1 protein
1977	X2778	-0.0189332	0.062923	0.763495	0.122217	0.0432908	0.00475527	0.0760236	0.0360672	0.0350453	0.938649	0.218656	0.36097	2778	TREML2	Trem-like transcript 2 protein
1978	X2779	0.0481748	0.16199	0.766166	-0.0105375	0.079915	0.895096	-0.0754564	0.0675409	0.263911	0.93915	0.995984	0.74614	2779	TRIAP1	TP53-regulated inhibitor of apoptosis 1
1979	X278	-0.231602	0.14098	0.100423	-0.227659	0.110144	0.0387417	-0.198818	0.0759129	0.00881794	0.572253	0.521674	0.200617	278	BPIFB1	BPI fold-containing family B member 1
1980	X2780	-0.125336	0.143924	0.383836	-0.0522226	0.114334	0.647847	-0.109015	0.0898077	0.224798	0.783664	0.995984	0.726786	2780	TRIM21	E3 ubiquitin-protein ligase TRIM21
1981	X2781	-0.175617	0.102235	0.085839	0.00109962	0.0646158	0.986422	-0.0385366	0.0621434	0.535176	0.549873	0.998832	0.864385	2781	TRIM24	Transcription intermediary factor 1-alpha
1982	X2782	-0.199144	0.166107	0.230573	0.00243421	0.113237	0.982849	-0.0332583	0.101132	0.742261	0.689079	0.998832	0.926161	2782	TRIM25	E3 ubiquitin/ISG15 ligase TRIM25
1983	X2783	-0.154894	0.198061	0.434183	-0.0870074	0.0426486	0.0413403	-0.0570223	0.0573984	0.320492	0.816101	0.53237	0.770487	2783	TRIM26	Tripartite motif-containing protein 26
1984	X2784	0.0935045	0.121284	0.440735	0.0328793	0.0873814	0.706714	0.0683043	0.0747438	0.360798	0.817816	0.995984	0.793307	2784	TRIM40	E3 ubiquitin ligase TRIM40
1985	X2785	-0.22263	0.141352	0.115257	0.0175369	0.0975445	0.857322	-0.0365677	0.100202	0.715156	0.583388	0.995984	0.918947	2785	TRIM5	Tripartite motif-containing protein 5
1986	X2786	-0.0894275	0.155952	0.566354	-0.0186939	0.103424	0.856564	-0.0671468	0.0790248	0.395496	0.877594	0.995984	0.812153	2786	TRIM58	E3 ubiquitin-protein ligase TRIM58
1987	X2787	0.0341901	0.109264	0.754346	-0.00199489	0.0833808	0.980912	-0.0303197	0.0531105	0.568082	0.937798	0.998832	0.877808	2787	TRPV3	Transient receptor potential cation channel subfamily V member 3
1988	X2788	0.542201	0.751032	0.470331	-0.00522466	0.120383	0.965382	-0.0280182	0.0935277	0.764505	0.828058	0.99653	0.930134	2788	TSC1	Hamartin
1989	X2789	0.0716891	0.211277	0.734374	-0.102821	0.0966487	0.28739	-0.041358	0.0976187	0.671808	0.932633	0.916842	0.903664	2789	TSC22D1	TSC22 domain family protein 1
1990	X279	0.100114	0.151628	0.509084	0.172089	0.0949757	0.069997	0.207665	0.0962258	0.0309198	0.848571	0.661309	0.350602	279	BPIFB2	BPI fold-containing family B member 2
1991	X2790	-0.207503	0.156341	0.184426	-0.220286	0.0969299	0.0230486	-0.239431	0.0765703	0.00176636	0.641861	0.404604	0.0724265	2790	TSHB	Thyrotropin subunit beta
1992	X2791	0.00212908	0.119709	0.98581	0.172669	0.137285	0.208485	0.117612	0.105029	0.262797	0.994947	0.864106	0.74614	2791	TSLP	Thymic stromal lymphopoietin
1993	X2792	-0.0251946	0.0930306	0.786529	0.0103146	0.0643339	0.872622	-0.019532	0.0530596	0.712788	0.940722	0.995984	0.918298	2792	TSNAX	Translin-associated protein X
1994	X2793	-0.0668734	0.126006	0.595615	-0.0354474	0.0346282	0.305997	-0.0471351	0.0506398	0.351961	0.887263	0.918953	0.793307	2793	TSPAN1	Tetraspanin-1
1995	X2794	-0.0413393	0.0375426	0.270839	0.0532189	0.0702848	0.448937	0.0384222	0.0500702	0.442863	0.706978	0.959568	0.829516	2794	TSPAN15	Tetraspanin-15
1996	X2795	0.150607	0.208145	0.469332	-0.0830795	0.103653	0.422834	0.0515468	0.114957	0.653863	0.828058	0.947667	0.903664	2795	TSPAN7	Tetraspanin-7
1997	X2796	0.0859686	0.236632	0.71638	-0.0486751	0.118338	0.680836	0.0300117	0.117035	0.797616	0.925236	0.995984	0.935997	2796	TSPAN8	Tetraspanin-8
1998	X2797	-0.116707	0.0691417	0.0914234	0.0658979	0.0484631	0.173908	-0.017265	0.0422427	0.682753	0.555248	0.820817	0.903664	2797	TSPYL1	Testis-specific Y-encoded-like protein 1
1999	X2798	-0.248275	0.121504	0.0410182	-0.0308047	0.104053	0.767195	-0.0918545	0.0878533	0.295772	0.439455	0.995984	0.76011	2798	TST	Thiosulfate sulfurtransferase
2000	X2799	-0.0410515	0.105442	0.697033	0.0828803	0.0686697	0.227455	0.0243245	0.054042	0.652636	0.913273	0.881044	0.903664	2799	TTF2	Transcription termination factor 2
2001	X28	0.369909	0.153634	0.0160522	0.115198	0.0794482	0.147065	0.209294	0.083722	0.0124239	0.32299	0.799666	0.229763	28	ACY1	Aminoacylase-1
2002	X280	-0.197914	0.194323	0.30845	0.0182565	0.138506	0.895134	-0.100038	0.110457	0.365105	0.730865	0.995984	0.796148	280	BRAP	BRCA1-associated protein
2003	X2800	0.126454	0.182123	0.487475	0.161493	0.142388	0.25672	0.115319	0.104008	0.267537	0.837264	0.893018	0.74614	2800	TTN	Titin
2004	X2801	0.00603703	0.0513839	0.906473	0.00550047	0.0358545	0.878074	-0.00753067	0.0257798	0.770198	0.977846	0.995984	0.932278	2801	TTR	Transthyretin
2005	X2802	0.00869619	0.0537475	0.871466	-0.0392402	0.0314834	0.212626	-0.0178367	0.027113	0.510625	0.966146	0.866364	0.854551	2802	TUBB3	Tubulin beta-3 chain
2006	X2803	-0.304656	0.214183	0.154907	0.0371364	0.106283	0.726781	-0.0841139	0.0868283	0.332676	0.611595	0.995984	0.782189	2803	TWF2	Twinfilin-2
2007	X2804	0.063284	0.218856	0.77246	0.174238	0.116922	0.136168	0.195465	0.135638	0.149563	0.940527	0.784146	0.651752	2804	TXK	Tyrosine-protein kinase TXK
2008	X2805	-0.119173	0.153768	0.438328	0.180075	0.101584	0.0762833	0.0720262	0.0941196	0.444115	0.817816	0.678117	0.830796	2805	TXLNA	Alpha-taxilin
2009	X2806	-0.102842	0.113112	0.363242	-0.00593269	0.0678968	0.930371	-0.03971	0.0496492	0.42382	0.776213	0.995984	0.821316	2806	TXN	Thioredoxin
2010	X2807	0.0745683	0.0499624	0.135571	0.110699	0.0358636	0.00202414	0.100458	0.0287872	0.00048362	0.594558	0.164651	0.0328637	2807	TXNDC15	Thioredoxin domain-containing protein 15
2011	X2808	-0.263489	0.126258	0.0368964	0.108641	0.0686885	0.113729	-0.0494468	0.0676631	0.464913	0.427874	0.74846	0.834757	2808	TXNDC5	Thioredoxin domain-containing protein 5
2012	X2809	-0.144114	0.0895347	0.107487	-0.020695	0.0543263	0.703248	-0.0542233	0.0490835	0.269282	0.579576	0.995984	0.74614	2809	TXNDC9	Thioredoxin domain-containing protein 9
2013	X281	0.00191567	0.0570314	0.973204	0.0196041	0.0601469	0.744472	0.0184478	0.0468953	0.694036	0.994166	0.995984	0.910222	281	BRD1	Bromodomain-containing protein 1
2014	X2810	0.270783	0.514444	0.598638	0.067134	0.193741	0.728956	0.179237	0.221294	0.417969	0.887263	0.995984	0.818143	2810	TXNL1	Thioredoxin-like protein 1
2015	X2811	-0.176253	0.0994957	0.0764845	0.02827	0.0628819	0.653018	-0.0518679	0.0515433	0.314272	0.530517	0.995984	0.769099	2811	TXNRD1	Thioredoxin reductase 1, cytoplasmic
2016	X2812	-0.232678	0.125972	0.0647389	-0.017713	0.0763246	0.81648	-0.0916926	0.0700093	0.19029	0.500869	0.995984	0.696778	2812	TYMP	Thymidine phosphorylase
2017	X2813	0.0674986	0.077961	0.3866	0.140846	0.0380761	0.000216392	0.0993434	0.0380566	0.00904334	0.784676	0.0491282	0.200617	2813	TYRO3	Tyrosine-protein kinase receptor TYRO3
2018	X2814	0.304824	0.123725	0.0137503	-0.181756	0.12948	0.160397	-0.0777756	0.104253	0.455651	0.312939	0.807753	0.832132	2814	TYRP1	5,6-dihydroxyindole-2-carboxylic acid oxidase
2019	X2815	-0.032831	0.0670252	0.624253	0.00558382	0.0550993	0.91928	-0.0323333	0.0415648	0.436627	0.892278	0.995984	0.827624	2815	UBAC1	Ubiquitin-associated domain-containing protein 1
2020	X2816	-0.0270966	0.0612787	0.658355	-0.00162153	0.0358365	0.96391	-0.0287462	0.0288965	0.319833	0.903477	0.99653	0.770487	2816	UBE2B	Ubiquitin-conjugating enzyme E2 B
2021	X2817	-0.152635	0.130331	0.241546	0.0441925	0.0755504	0.558588	-0.000238246	0.0638226	0.997022	0.69511	0.988197	0.999291	2817	UBE2L6	Ubiquitin/ISG15-conjugating enzyme E2 L6
2022	X2818	0.248643	0.360587	0.490477	0.0214419	0.0766973	0.779811	0.0208943	0.0821319	0.799187	0.838981	0.995984	0.936253	2818	UBE2Z	Ubiquitin-conjugating enzyme E2 Z
2023	X2819	-0.101028	0.0634039	0.111072	0.0695072	0.0750789	0.354556	0.0358023	0.0677097	0.596971	0.583237	0.920511	0.889986	2819	UBQLN3	Ubiquilin-3
2024	X282	-0.0284049	0.112085	0.799941	-0.0122662	0.0528349	0.816412	-0.0245775	0.0425815	0.563813	0.945834	0.995984	0.876489	282	BRD2	Bromodomain-containing protein 2
2025	X2820	-0.198383	0.166827	0.234378	0.0185247	0.106123	0.861426	-0.0845364	0.0895446	0.345134	0.692526	0.995984	0.792199	2820	UBXN1	UBX domain-containing protein 1
2026	X2821	-0.312635	0.321631	0.331037	-0.0722734	0.191962	0.706546	-0.157882	0.163576	0.334449	0.750403	0.995984	0.782491	2821	UFD1	Ubiquitin recognition factor in ER-associated degradation protein 1
2027	X2822	0.263925	0.302546	0.383021	0.251143	0.175187	0.151695	0.226649	0.156882	0.14854	0.783501	0.806161	0.651702	2822	UGDH	UDP-glucose 6-dehydrogenase
2028	X2823	-0.0292579	0.0556523	0.599078	-0.0180594	0.0434092	0.67739	-0.0261466	0.0370724	0.480633	0.887263	0.995984	0.837744	2823	UHRF2	E3 ubiquitin-protein ligase UHRF2
2029	X2824	0.0270762	0.0665043	0.683909	-0.0014431	0.0675409	0.982953	0.0053313	0.0447784	0.905228	0.908184	0.998832	0.97121	2824	ULBP2	UL16-binding protein 2
2030	X2825	0.0912149	0.115148	0.428272	0.238772	0.174444	0.171075	0.139143	0.0931693	0.135323	0.812144	0.820817	0.630642	2825	UMOD	Uromodulin
2031	X2826	-0.0424591	0.0585907	0.468653	0.0191886	0.0294042	0.514028	-0.013717	0.0263754	0.603017	0.828058	0.976652	0.892303	2826	UNC5D	Netrin receptor UNC5D
2032	X2827	-0.00881744	0.141331	0.950253	0.0871111	0.150268	0.562113	0.034195	0.0773392	0.658386	0.988486	0.988197	0.903664	2827	UNC79	Protein unc-79 homolog
2033	X2828	-0.164254	0.065024	0.0115351	0.0479932	0.0384677	0.212169	-0.0271011	0.0327852	0.408449	0.298458	0.866364	0.814621	2828	UNG	Uracil-DNA glycosylase
2034	X2829	0.536668	0.240864	0.0258739	0.15403	0.193687	0.426467	0.360401	0.126068	0.0042526	0.371549	0.949798	0.129439	2829	UPB1	Beta-ureidopropionase
2035	X283	-0.0421552	0.0800393	0.598415	-0.0291411	0.0468178	0.533654	-0.0268001	0.0363946	0.461502	0.887263	0.98646	0.834757	283	BRD3	Bromodomain-containing protein 3
2036	X2830	-0.127228	0.0819429	0.120508	-0.034297	0.0474396	0.469704	-0.0701103	0.0435543	0.107459	0.583388	0.96867	0.577195	2830	UPK3A	Uroplakin-3a
2037	X2831	-0.0452706	0.126966	0.721423	-0.0895585	0.0613014	0.144028	-0.0514377	0.0678025	0.448068	0.927452	0.795556	0.831	2831	UPK3BL1	Uroplakin-3b-like protein 1
2038	X2832	-0.16528	0.175144	0.345333	-0.0119989	0.108048	0.911576	-0.0892865	0.0866832	0.302995	0.760529	0.995984	0.760619	2832	UROD	Uroporphyrinogen decarboxylase
2039	X2833	-0.0637155	0.110822	0.565336	-0.0673343	0.0673778	0.317623	-0.0366854	0.0839563	0.662142	0.877594	0.918953	0.903664	2833	UROS	Uroporphyrinogen-III synthase
2040	X2834	-0.243073	0.160112	0.128979	0.0752974	0.118027	0.523494	-0.0675734	0.0921856	0.463549	0.594558	0.978965	0.834757	2834	USO1	General vesicular transport factor p115
2041	X2835	-0.229545	0.171451	0.180623	-0.0177187	0.0923654	0.847873	-0.096833	0.0845105	0.251874	0.637284	0.995984	0.736866	2835	USP25	Ubiquitin carboxyl-terminal hydrolase 25
2042	X2836	-0.0316386	0.0642022	0.622156	-0.0248312	0.0290429	0.392561	-0.0257009	0.029466	0.383086	0.892278	0.92737	0.803751	2836	USP28	Ubiquitin carboxyl-terminal hydrolase 28
2043	X2837	-0.268478	0.105574	0.0109891	-0.139465	0.0885316	0.115183	-0.171491	0.0674911	0.0110553	0.292229	0.751263	0.221257	2837	USP47	Ubiquitin carboxyl-terminal hydrolase 47
2044	X2838	-0.158021	0.171642	0.357236	0.0103898	0.12425	0.933358	-0.07646	0.0980858	0.435672	0.773273	0.995984	0.827624	2838	USP8	Ubiquitin carboxyl-terminal hydrolase 8
2045	X2839	-0.00489869	0.114844	0.965977	0.0268268	0.0607795	0.658939	0.0137536	0.0641438	0.83022	0.99135	0.995984	0.943564	2839	UXS1	UDP-glucuronic acid decarboxylase 1
2046	X284	-0.117952	0.0829906	0.155239	-0.0343303	0.0505964	0.497447	-0.0451926	0.0407608	0.267548	0.611595	0.971916	0.74614	284	BRDT	Bromodomain testis-specific protein
2047	X2840	0.396541	0.271932	0.144776	-0.112456	0.0859379	0.190678	0.0188859	0.0951226	0.84262	0.601497	0.846362	0.944716	2840	VAMP5	Vesicle-associated membrane protein 5
2048	X2841	0.038032	0.171235	0.824233	-0.0421348	0.107739	0.695737	-0.0497183	0.0917596	0.587935	0.955832	0.995984	0.888354	2841	VAMP8	Vesicle-associated membrane protein 8
2049	X2842	-0.270851	0.155501	0.0815446	0.0395254	0.111957	0.724059	-0.094597	0.0908127	0.297564	0.541901	0.995984	0.760619	2842	VASH1	Tubulinyl-Tyr carboxypeptidase 1
2050	X2843	0.0446674	0.0606918	0.461748	0.0784759	0.0288795	0.00658053	0.0607535	0.0289882	0.0360998	0.82531	0.249718	0.361986	2843	VASN	Vasorin
2051	X2844	-0.242436	0.129572	0.0613374	0.0123742	0.0726987	0.864844	-0.0469892	0.0681625	0.49059	0.489336	0.995984	0.841443	2844	VASP	Vasodilator-stimulated phosphoprotein
2052	X2845	-0.034203	0.0483977	0.479748	-0.0265952	0.0217702	0.221847	-0.0356644	0.0219324	0.103927	0.834829	0.874059	0.569744	2845	VAT1	Synaptic vesicle membrane protein VAT-1 homolog
2053	X2846	0.033075	0.211709	0.875853	0.0917021	0.125008	0.463211	0.0514155	0.113147	0.649531	0.966146	0.965888	0.903664	2846	VAV3	Guanine nucleotide exchange factor VAV3
2054	X2847	-0.0275734	0.0882822	0.754788	0.073362	0.0345194	0.0335667	0.0366182	0.033831	0.279082	0.937798	0.48482	0.752716	2847	VCAM1	Vascular cell adhesion protein 1
2055	X2848	-0.0910651	0.0624439	0.144744	0.0365093	0.0323347	0.258854	0.00420181	0.0302511	0.889531	0.601497	0.896082	0.966249	2848	VCAN	Versican core protein
2056	X2849	0.268468	0.191194	0.160269	0.123352	0.158584	0.436668	0.157753	0.11628	0.174887	0.618797	0.95708	0.677613	2849	VCPKMT	Protein-lysine methyltransferase METTL21D
2057	X285	-0.00818868	0.0867184	0.924769	-0.00939473	0.0701455	0.893456	-0.0206506	0.0497993	0.678379	0.983059	0.995984	0.903664	285	BRK1	Protein BRICK1
2058	X2850	-0.190897	0.145647	0.189964	0.167452	0.086929	0.0540661	0.0599034	0.0778765	0.441768	0.650362	0.615562	0.829516	2850	VEGFA	Vascular endothelial growth factor A
2059	X2851	0.10197	0.0625516	0.103065	0.0584967	0.0325479	0.0722957	0.0634681	0.0285133	0.0260202	0.57588	0.661657	0.330557	2851	VEGFB	Vascular endothelial growth factor B
2060	X2852	-0.080859	0.140364	0.564569	0.0268247	0.0725704	0.711653	-0.0263601	0.0687546	0.701427	0.877594	0.995984	0.914101	2852	VEGFC	Vascular endothelial growth factor C
2061	X2853	-0.0980864	0.0747381	0.189385	-0.0418973	0.0471493	0.374214	-0.0911542	0.0398049	0.0220199	0.649836	0.926655	0.303057	2853	VEGFD	Vascular endothelial growth factor D
2062	X2854	-0.0481565	0.0847811	0.570028	-0.100854	0.047314	0.0330412	-0.0777625	0.0410845	0.058392	0.878965	0.482732	0.443172	2854	VGF	Neurosecretory protein VGF
2063	X2855	-0.361886	0.374707	0.334153	-0.230018	0.180346	0.202158	-0.289526	0.228215	0.204565	0.751448	0.860682	0.710267	2855	VIM	Vimentin
2064	X2856	-0.0763983	0.0544352	0.160476	0.012767	0.0221135	0.563709	-0.00376248	0.0236886	0.873802	0.618797	0.988197	0.959147	2856	VIPR1	Vasoactive intestinal polypeptide receptor 1
2065	X2857	0.0710103	0.0538435	0.187227	0.0306854	0.0362738	0.397586	0.0601701	0.0304767	0.048348	0.644743	0.929519	0.416734	2857	VIT	Vitrin
2066	X2858	0.194387	0.134394	0.148066	0.0315106	0.0809654	0.697139	0.0936232	0.0767745	0.222671	0.601497	0.995984	0.726786	2858	VMO1	Vitelline membrane outer layer protein 1 homolog
2067	X2859	0.382791	0.126325	0.00244386	0.0404337	0.0862063	0.639045	0.171119	0.0772261	0.0267043	0.185377	0.995984	0.331844	2859	VNN1	Pantetheinase
2068	X286	-0.0335456	0.0372575	0.367923	0.0141879	0.0460553	0.758036	0.01159	0.0309673	0.708207	0.779251	0.995984	0.916061	286	BRME1	Break repair meiotic recombinase recruitment factor 1
2069	X2860	0.132629	0.152721	0.385154	0.138767	0.0849911	0.102526	0.13781	0.0726653	0.0578928	0.784053	0.741117	0.443172	2860	VNN2	Vascular non-inflammatory molecule 2
2070	X2861	-0.0478986	0.238494	0.840826	0.0405178	0.0818495	0.62058	-0.0354472	0.083353	0.670643	0.955832	0.995984	0.903664	2861	VPS28	Vacuolar protein sorting-associated protein 28 homolog
2071	X2862	-0.115638	0.121723	0.342106	0.00224161	0.191919	0.990681	-0.0917127	0.144366	0.525247	0.759883	0.999217	0.860183	2862	VPS37A	Vacuolar protein sorting-associated protein 37A
2072	X2863	-0.413483	0.183908	0.024556	-0.00705596	0.13437	0.958121	-0.155714	0.0950821	0.101488	0.367892	0.99653	0.561647	2863	VPS4B	Vacuolar protein sorting-associated protein 4B
2073	X2864	-0.211398	0.139179	0.128789	-0.00416335	0.0943884	0.964818	-0.0742669	0.0734922	0.312236	0.594558	0.99653	0.766684	2864	VPS53	Vacuolar protein sorting-associated protein 53 homolog
2074	X2865	0.0275477	0.0554664	0.619431	-0.0689581	0.0308497	0.025398	-0.0463244	0.0274089	0.0910044	0.892278	0.422671	0.536118	2865	VSIG10	V-set and immunoglobulin domain-containing protein 10
2075	X2866	-0.0749898	0.0628613	0.232893	0.0127973	0.0388872	0.742089	-0.0302623	0.0334375	0.365444	0.692526	0.995984	0.796291	2866	VSIG10L	V-set and immunoglobulin domain-containing protein 10-like
2076	X2867	0.0542641	0.266	0.838353	0.0362523	0.0857581	0.672494	0.089618	0.0781489	0.251481	0.955832	0.995984	0.736866	2867	VSIG2	V-set and immunoglobulin domain-containing protein 2
2077	X2868	-0.00875553	0.0535226	0.870057	0.0625699	0.0497264	0.208289	0.0454653	0.0377639	0.228614	0.966146	0.864106	0.730004	2868	VSIG4	V-set and immunoglobulin domain-containing protein 4
2078	X2869	-0.10683	0.116376	0.358633	0.0655314	0.0882955	0.457977	-0.0533273	0.0703436	0.448393	0.773273	0.965888	0.831	2869	VSIR	V-type immunoglobulin domain-containing suppressor of T-cell activation
2079	X287	0.178424	0.219601	0.416512	-0.0561187	0.0644806	0.384126	-0.0357586	0.0763664	0.639605	0.804994	0.92737	0.903664	287	BRSK2	Serine/threonine-protein kinase BRSK2
2080	X2870	0.100166	0.0598725	0.0943302	0.0798646	0.047417	0.0921226	0.094712	0.0339077	0.00521843	0.556015	0.715159	0.145586	2870	VSNL1	Visinin-like protein 1
2081	X2871	0.00900611	0.101689	0.929427	0.0294102	0.0709415	0.678456	0.0242526	0.0513851	0.636943	0.98507	0.995984	0.903664	2871	VSTM1	V-set and transmembrane domain-containing protein 1
2082	X2872	0.0696362	0.110491	0.528534	0.0547565	0.0873108	0.530564	0.045096	0.0620808	0.467589	0.861153	0.984948	0.834757	2872	VSTM2B	V-set and transmembrane domain-containing protein 2B
2083	X2873	-0.0805896	0.0959222	0.400821	0.0791582	0.0823376	0.336358	0.0654668	0.052556	0.21289	0.792115	0.919938	0.716664	2873	VSTM2L	V-set and transmembrane domain-containing protein 2-like protein
2084	X2874	-0.239285	0.140121	0.08769	-0.0227225	0.102213	0.824076	-0.161849	0.083511	0.0526162	0.552443	0.995984	0.429454	2874	VTA1	Vacuolar protein sorting-associated protein VTA1 homolog
2085	X2875	-0.0909315	0.0746731	0.223328	-0.0663851	0.0701821	0.3442	-0.101348	0.0439733	0.0211794	0.677294	0.919938	0.298967	2875	VTCN1	V-set domain-containing T-cell activation inhibitor 1
2086	X2876	-0.0458761	0.168975	0.78601	-0.0276063	0.0814882	0.734778	-0.083438	0.0806759	0.301025	0.940722	0.995984	0.760619	2876	VTI1A	Vesicle transport through interaction with t-SNAREs homolog 1A
2087	X2877	0.0876497	0.0888258	0.323761	0.0282752	0.0544936	0.60385	0.0180637	0.0496469	0.715975	0.747535	0.99131	0.919062	2877	VWA1	von Willebrand factor A domain-containing protein 1
2088	X2878	0.182325	0.377855	0.629432	0.128215	0.12036	0.286756	0.013692	0.0735344	0.852289	0.895358	0.916842	0.949081	2878	VWA5A	von Willebrand factor A domain-containing protein 5A
2089	X2879	0.091572	0.0627572	0.144524	0.139494	0.0633739	0.0277276	0.0936311	0.0444744	0.0352669	0.601497	0.44799	0.36097	2879	VWC2	Brorin
2090	X288	-0.011221	0.0358734	0.754436	0.0161085	0.0230102	0.483891	0.00512522	0.020648	0.803966	0.937798	0.971401	0.936953	288	BSG	Basigin
2091	X2880	-0.0882015	0.0623426	0.157131	-0.014116	0.0887391	0.873612	-0.0508054	0.0693601	0.463871	0.615661	0.995984	0.834757	2880	VWC2L	von Willebrand factor C domain-containing protein 2-like
2092	X2881	0.14995	0.148685	0.313211	-0.0432804	0.0939437	0.64501	-0.00775097	0.0768506	0.919663	0.734216	0.995984	0.975683	2881	VWF	von Willebrand factor
2093	X2882	-0.0343607	0.0705714	0.626335	0.00137458	0.0361106	0.969635	-0.00545845	0.0344632	0.874153	0.892278	0.99653	0.959173	2882	WARS	Tryptophan--tRNA ligase, cytoplasmic
2094	X2883	-0.0876386	0.134126	0.513495	0.0671106	0.066604	0.313644	0.0406024	0.0768642	0.597336	0.850742	0.918953	0.889986	2883	WAS	Wiskott-Aldrich syndrome protein
2095	X2884	-0.329992	0.120085	0.00599609	0.034025	0.139577	0.807407	-0.0991526	0.103848	0.339687	0.246011	0.995984	0.787803	2884	WASF1	Wiskott-Aldrich syndrome protein family member 1
2096	X2885	0.179319	0.156421	0.251635	0.0640414	0.11037	0.56175	0.0938082	0.0894509	0.294311	0.705224	0.988197	0.759524	2885	WASF3	Wiskott-Aldrich syndrome protein family member 3
2097	X2886	NA	NA	NA	-0.0632702	0.12449	0.611288	-0.133699	0.0838729	0.110921	NA	0.99131	0.589177	2886	WASHC3	WASH complex subunit 3
2098	X2887	-0.141816	0.129219	0.272431	-0.04069	0.065458	0.534192	-0.0352688	0.0759491	0.642379	0.706978	0.98646	0.903664	2887	WASL	Neural Wiskott-Aldrich syndrome protein
2099	X2888	-0.000802882	0.0610838	0.989513	-0.0212863	0.037954	0.574903	0.0196041	0.0346343	0.571372	0.995754	0.988197	0.880135	2888	WDR46	WD repeat-containing protein 46
2100	X2889	0.0703487	0.200346	0.725486	-0.0630175	0.0898111	0.482887	-0.0528334	0.0895465	0.555184	0.930132	0.971401	0.872819	2889	WFDC1	WAP four-disulfide core domain protein 1
2101	X289	0.0236523	0.0848942	0.780545	-0.011358	0.0414734	0.784191	0.0108753	0.0550947	0.84352	0.94056	0.995984	0.944716	289	BSND	Barttin
2102	X2890	-0.103986	0.117681	0.376897	0.107452	0.0733393	0.142885	0.046878	0.0566217	0.407718	0.781217	0.793745	0.814621	2890	WFDC12	WAP four-disulfide core domain protein 12
2103	X2891	-0.0614332	0.0562207	0.274519	-0.0386891	0.0360762	0.283528	-0.0466465	0.0326796	0.153468	0.708283	0.916842	0.658196	2891	WFDC2	WAP four-disulfide core domain protein 2
2104	X2892	0.117697	0.0905904	0.193868	0.344721	0.217327	0.112696	0.296793	0.160924	0.0651393	0.657273	0.748407	0.467399	2892	WFIKKN1	WAP, Kazal, immunoglobulin, Kunitz and NTR domain-containing protein 1
2105	X2893	-0.188267	0.0759744	0.0132111	-0.148687	0.0558402	0.00775103	-0.165215	0.043124	0.000127544	0.30868	0.272873	0.0169402	2893	WFIKKN2	WAP, Kazal, immunoglobulin, Kunitz and NTR domain-containing protein 2
2106	X2894	-0.128214	0.100832	0.203528	-0.0479163	0.0679628	0.480787	-0.0363831	0.0497716	0.464778	0.661522	0.971401	0.834757	2894	WIF1	Wnt inhibitory factor 1
2107	X2895	-0.0482392	0.0577724	0.403725	0.072908	0.0585485	0.213037	0.0122858	0.0414289	0.76681	0.792115	0.866364	0.930876	2895	WNT9A	Protein Wnt-9a
2108	X2896	-0.202743	0.0966504	0.0359322	0.055099	0.063085	0.38244	-0.0354922	0.0552332	0.520492	0.422828	0.92737	0.859624	2896	WWP2	NEDD4-like E3 ubiquitin-protein ligase WWP2
2109	X2897	0.13773	0.306466	0.653133	0.107598	0.115664	0.352231	0.119686	0.138278	0.38674	0.901826	0.920511	0.804956	2897	XCL1	Lymphotactin
2110	X2898	-0.00978591	0.0637178	0.877939	-0.0218182	0.0568831	0.701303	-0.0168459	0.0410268	0.68136	0.966146	0.995984	0.903664	2898	XG	Glycoprotein Xg
2111	X2899	-0.147035	0.0847061	0.0825943	-0.0303149	0.0744066	0.683698	-0.0826855	0.05771	0.151922	0.544061	0.995984	0.65571	2899	XIAP	E3 ubiquitin-protein ligase XIAP
2112	X29	0.253109	0.108523	0.0196847	-0.051135	0.0969192	0.597774	0.0729243	0.0668209	0.275124	0.344723	0.991189	0.752716	29	ACY3	N-acyl-aromatic-L-amino acid amidohydrolase
2113	X290	0.0404985	0.085194	0.634525	0.0904011	0.0487191	0.0635168	0.0707877	0.0438732	0.106644	0.895804	0.653508	0.574935	290	BST1	ADP-ribosyl cyclase/cyclic ADP-ribose hydrolase 2
2114	X2900	-0.171786	0.221923	0.438883	-0.0674405	0.113541	0.55253	-0.103571	0.110565	0.348894	0.817816	0.988197	0.793307	2900	XPNPEP2	Xaa-Pro aminopeptidase 2
2115	X2901	-0.165353	0.0733422	0.0241622	0.0163495	0.0402704	0.684747	-0.0533614	0.0525823	0.310193	0.367892	0.995984	0.764026	2901	XRCC4	DNA repair protein XRCC4
2116	X2902	0.0281173	0.0529167	0.595176	0.0119763	0.0408983	0.769652	0.0318738	0.0310294	0.30432	0.887263	0.995984	0.760619	2902	YAP1	Transcriptional coactivator YAP1
2117	X2903	-0.00436385	0.311306	0.988816	0.0059725	0.18391	0.974093	-0.0347786	0.157651	0.8254	0.995725	0.997449	0.942485	2903	YARS1	Tyrosine--tRNA ligase, cytoplasmic
2118	X2904	-0.23759	0.182464	0.192875	-0.0190175	0.152563	0.900798	-0.110038	0.115941	0.342575	0.656325	0.995984	0.789436	2904	YES1	Tyrosine-protein kinase Yes
2119	X2905	0.0876513	0.0849052	0.301911	-0.0324358	0.0354784	0.36059	0.0063965	0.0359384	0.858735	0.729533	0.920511	0.951905	2905	YJU2	Splicing factor YJU2
2120	X2906	0.028801	0.130367	0.825153	-0.011066	0.116948	0.924615	-0.0715533	0.0804129	0.37356	0.955832	0.995984	0.799107	2906	YOD1	Ubiquitin thioesterase OTU1
2121	X2907	-0.0775511	0.137487	0.572712	0.0571793	0.0879296	0.515509	0.0625469	0.0835017	0.453827	0.879117	0.977334	0.831	2907	YTHDF3	YTH domain-containing family protein 3
2122	X2908	-0.340196	0.154595	0.027767	-0.045354	0.0932302	0.626631	-0.0962746	0.0913997	0.292187	0.38362	0.995984	0.759524	2908	YWHAQ	14-3-3 protein theta
2123	X2909	-0.0403852	0.0514323	0.43233	0.0121596	0.0305713	0.690817	-0.0008421	0.0261892	0.974349	0.814732	0.995984	0.993945	2909	YY1	Transcriptional repressor protein YY1
2124	X291	0.20575	0.19134	0.282234	0.0217778	0.0747582	0.770814	0.122805	0.0950942	0.196563	0.716691	0.995984	0.700437	291	BST2	Bone marrow stromal antigen 2
2125	X2910	0.246165	0.363384	0.498137	-0.0456032	0.0441762	0.30193	0.00668104	0.0896445	0.94059	0.844471	0.918953	0.984406	2910	ZBP1	Z-DNA-binding protein 1
2126	X2911	-0.120887	0.124624	0.332039	0.0335751	0.0965451	0.728016	-0.0283961	0.0680477	0.676462	0.750403	0.995984	0.903664	2911	ZBTB16	Zinc finger and BTB domain-containing protein 16
2127	X2912	0.0551862	0.122339	0.651922	-0.0854934	0.0816521	0.295079	-0.0100887	0.0664853	0.87939	0.901522	0.917464	0.962028	2912	ZBTB17	Zinc finger and BTB domain-containing protein 17
2128	X2913	0.074767	0.205834	0.716427	0.195112	0.0853712	0.0222862	0.180717	0.118327	0.126693	0.925236	0.404604	0.615968	2913	ZCCHC8	Zinc finger CCHC domain-containing protein 8
2129	X2914	-0.0814298	0.206359	0.693137	-0.0641548	0.150612	0.670136	-0.141845	0.114826	0.216718	0.91316	0.995984	0.72529	2914	ZFYVE19	Abscission/NoCut checkpoint regulator
2130	X2915	-0.00487232	0.0392375	0.901177	-0.038504	0.0265156	0.146468	-0.0189467	0.0243513	0.436536	0.975612	0.799666	0.827624	2915	ZHX2	Zinc fingers and homeoboxes protein 2
2131	X2916	0.0678766	0.149407	0.649609	-0.0479727	0.0279362	0.0859392	-0.0137708	0.0493305	0.780127	0.90079	0.687985	0.934234	2916	ZNF174	Zinc finger protein 174
2132	X2917	-0.213998	0.114147	0.0608254	-0.0349498	0.154189	0.820681	-0.130343	0.0844625	0.122781	0.489329	0.995984	0.607731	2917	ZNF75D	Zinc finger protein 75D
2133	X2918	-0.271531	0.101533	0.00748826	-0.0251862	0.124515	0.839702	-0.134183	0.0851109	0.114895	0.265099	0.995984	0.592105	2918	ZNF830	Zinc finger protein 830
2134	X2919	0.0662404	0.167656	0.692771	0.143536	0.128879	0.265396	0.0932766	0.0888812	0.29397	0.913097	0.903831	0.759524	2919	ZNRD2	Protein ZNRD2
2135	X292	-0.192738	0.12244	0.115454	-0.114625	0.13459	0.394403	-0.137699	0.0946711	0.145808	0.583388	0.928643	0.647494	292	BTC	Probetacellulin
2136	X2920	-0.118773	0.116875	0.309518	0.066969	0.0706216	0.342987	-0.000283098	0.0531643	0.995751	0.731633	0.919938	0.999221	2920	ZNRF4	E3 ubiquitin-protein ligase ZNRF4
2137	X2921	-0.647524	0.670921	0.334481	-0.45132	0.345079	0.190915	-0.30789	0.308641	0.318489	0.751448	0.846362	0.770487	2921	ZP3	Zona pellucida sperm-binding protein 3
2138	X2922	NA	NA	NA	-0.0332244	0.0414707	0.423043	-0.0540053	0.0270906	0.0462059	NA	0.947667	0.405446	2922	ZP4	Zona pellucida sperm-binding protein 4
2139	X2923	0.121349	0.403896	0.763837	-0.233673	0.085198	0.00609349	-0.0842263	0.171941	0.624235	0.938649	0.240204	0.901296	2923	ZPR1	Zinc finger protein ZPR1
2140	X293	0.0537624	0.0462869	0.245437	0.00268288	0.0275686	0.922475	0.0226051	0.0232144	0.330181	0.698256	0.995984	0.780203	293	BTD	Biotinidase
2141	X294	-0.0661807	0.269858	0.806269	-0.0254711	0.112073	0.820212	-0.043786	0.110298	0.691383	0.948629	0.995984	0.907929	294	BTLA	B- and T-lymphocyte attenuator
2142	X295	-0.0681069	0.0541207	0.208238	-0.132536	0.043754	0.00245273	-0.120855	0.0318943	0.000151112	0.667198	0.172318	0.0169827	295	BTN1A1	Butyrophilin subfamily 1 member A1
2143	X296	-0.0371402	0.0367046	0.3116	-0.0129434	0.0537291	0.809632	-0.0154341	0.0319289	0.628819	0.732937	0.995984	0.901649	296	BTN2A1	Butyrophilin subfamily 2 member A1
2144	X297	0.0402374	0.0605282	0.506197	0.11161	0.0528438	0.0346802	0.0944882	0.0384815	0.014072	0.848571	0.49432	0.247701	297	BTN3A2	Butyrophilin subfamily 3 member A2
2145	X298	-0.0252747	0.0681637	0.710791	0.0263967	0.0515644	0.608709	0.0187508	0.0402126	0.641007	0.921205	0.99131	0.903664	298	BTNL10	Butyrophilin-like protein 10
2146	X299	0.221953	0.140443	0.114021	0.123691	0.0922512	0.179982	0.179244	0.0814	0.0276644	0.583388	0.828202	0.335165	299	C19orf12	Protein C19orf12
2147	X3	-0.120253	0.144722	0.406014	0.0816672	0.0632548	0.196674	-0.025553	0.0671703	0.703633	0.793896	0.85198	0.914101	3	AARSD1	Alanyl-tRNA editing protein Aarsd1
2148	X30	-0.126112	0.181372	0.486852	0.0821966	0.0914168	0.368577	0.0612502	0.0794016	0.440471	0.837264	0.925497	0.829404	30	ACYP1	Acylphosphatase-1
2149	X300	0.0119109	0.0359623	0.74049	0.0700757	0.0497507	0.158972	0.0584205	0.035786	0.102574	0.933652	0.807753	0.564449	300	C1GALT1C1	C1GALT1-specific chaperone 1
2150	X301	-0.0445071	0.0778799	0.567671	0.035558	0.0215354	0.0987095	0.0204885	0.0271751	0.450882	0.877594	0.7302	0.831	301	C1QA	Complement C1q subcomponent subunit A
2151	X302	-0.0735769	0.106421	0.489328	-0.105501	0.0532829	0.0477017	-0.118068	0.0532747	0.0266767	0.83851	0.575757	0.331844	302	C1QBP	Complement component 1 Q subcomponent-binding protein, mitochondrial
2152	X303	0.0157718	0.21319	0.941026	0.062856	0.0723806	0.38517	0.0687708	0.0518342	0.184593	0.9864	0.92737	0.690035	303	C1QL2	Complement C1q-like protein 2
2153	X304	0.0876187	0.183505	0.633026	0.0213442	0.0634008	0.736376	0.0279894	0.0643162	0.663428	0.895804	0.995984	0.903664	304	C1QTNF1	Complement C1q tumor necrosis factor-related protein 1
2154	X305	0.039641	0.0750958	0.597588	-0.112176	0.0800486	0.16111	-0.0541896	0.0598233	0.365028	0.887263	0.808407	0.796148	305	C1QTNF5	Complement C1q tumor necrosis factor-related protein 5
2155	X306	-0.12183	0.0836216	0.145139	-0.0555535	0.0475226	0.242408	-0.0606041	0.046123	0.188858	0.601497	0.885879	0.695016	306	C1QTNF6	Complement C1q tumor necrosis factor-related protein 6
2156	X307	-0.176653	0.113489	0.119575	-0.13979	0.0509427	0.00606844	-0.161528	0.0457025	0.000408785	0.583388	0.240204	0.0298617	307	C1QTNF9	Complement C1q and tumor necrosis factor-related protein 9A
2157	X308	0.0509339	0.0277754	0.0666873	-0.00312878	0.0184385	0.865256	0.0094732	0.0161069	0.556434	0.509378	0.995984	0.872906	308	C1R	Complement C1r subcomponent
2158	X309	0.113081	0.0418825	0.00693479	0.0510537	0.0247531	0.0391588	0.0850439	0.0231725	0.000242518	0.264363	0.524872	0.0233244	309	C1RL	Complement C1r subcomponent-like protein
2159	X31	-0.0925474	0.0810933	0.253768	0.0381131	0.0494323	0.440698	-0.00535377	0.0420588	0.898709	0.706073	0.95708	0.968975	31	ADA	Adenosine deaminase
2160	X310	0.0613771	0.0364079	0.0918306	0.000112195	0.0289555	0.996908	0.0260407	0.0291184	0.371158	0.555248	0.999645	0.799107	310	C1S	Complement C1s subcomponent
2161	X311	0.0904457	0.0403861	0.0251217	0.0682472	0.0248142	0.00595351	0.0758975	0.0216277	0.000449323	0.370173	0.240204	0.0320225	311	C2	Complement C2
2162	X312	-0.110321	0.157898	0.484748	0.0352172	0.0378271	0.351851	0.0113946	0.043277	0.792324	0.837264	0.920511	0.935997	312	C2CD2L	Phospholipid transfer protein C2CD2L
2163	X313	0.0302159	0.295885	0.918661	-0.0408624	0.0930863	0.660681	-0.0680705	0.0765009	0.373573	0.979723	0.995984	0.799107	313	C2orf69	UPF0565 protein C2orf69
2164	X314	0.0647222	0.08925	0.468343	0.0773314	0.05308	0.145149	0.0726589	0.0461979	0.115771	0.828058	0.797251	0.594712	314	C3	Complement C3
2165	X315	0.168615	0.075313	0.0251651	0.139763	0.0610721	0.0221091	0.168264	0.0511563	0.00100468	0.370173	0.404604	0.0528388	315	C4BPB	C4b-binding protein beta chain
2166	X316	0.0370949	0.0286069	0.194729	0.015085	0.0188727	0.424116	0.00865505	0.0130751	0.508003	0.657827	0.947667	0.853094	316	C5	Complement C5
2167	X317	0.0588996	0.057348	0.304394	0.0274989	0.0538339	0.609484	0.0386849	0.0342721	0.259	0.730865	0.99131	0.74614	317	C7	Complement component C7
2168	X318	-0.0236832	0.0373422	0.525937	-0.0147329	0.0161279	0.360975	-0.00589582	0.021568	0.784577	0.859699	0.920511	0.935997	318	C7orf50	Uncharacterized protein C7orf50
2169	X319	0.102279	0.0574112	0.0748281	0.0502185	0.0585796	0.391296	0.0781066	0.0375803	0.0376731	0.529212	0.92737	0.365577	319	C8B	Complement component C8 beta chain
2170	X32	-0.0182944	0.110395	0.868379	0.180511	0.0625505	0.00390364	0.1263	0.0607737	0.0376915	0.965912	0.205604	0.365577	32	ADA2	Adenosine deaminase 2
2171	X320	0.190979	0.183177	0.297136	0.103671	0.0699429	0.13828	0.0857088	0.0737589	0.24523	0.728543	0.790714	0.730967	320	C9	Complement component C9
2172	X321	0.0519261	0.183811	0.777562	-0.00077612	0.098404	0.993707	-0.017478	0.0863343	0.839568	0.940527	0.99964	0.944716	321	C9orf40	Uncharacterized protein C9orf40
2173	X322	0.0467518	0.10759	0.663898	0.0473599	0.083971	0.572752	0.0160327	0.06326	0.799927	0.904321	0.988197	0.936253	322	CA1	Carbonic anhydrase 1
2174	X323	0.0810981	0.10099	0.421957	-0.0373349	0.0329003	0.256464	0.0195817	0.0422938	0.643369	0.807591	0.893018	0.903664	323	CA11	Carbonic anhydrase-related protein 11
2175	X324	0.0461438	0.0536894	0.390088	-0.01122	0.0356748	0.753135	0.00952326	0.0302611	0.752988	0.787858	0.995984	0.928972	324	CA12	Carbonic anhydrase 12
2176	X325	-0.449973	0.229173	0.0495923	0.0428202	0.12293	0.727593	-0.0484739	0.0994273	0.625882	0.459449	0.995984	0.901649	325	CA13	Carbonic anhydrase 13
2177	X326	-0.169808	0.0801838	0.0341976	-0.179841	0.053197	0.000723135	-0.181121	0.0402099	6.65607e-06	0.420552	0.105228	0.00372566	326	CA14	Carbonic anhydrase 14
2178	X327	-0.0324218	0.152789	0.831951	0.0829618	0.101968	0.41587	-0.0076539	0.0835415	0.927002	0.955832	0.939387	0.978612	327	CA2	Carbonic anhydrase 2
2179	X328	0.0433548	0.144349	0.763912	-0.014543	0.0990703	0.883294	0.022674	0.0686445	0.741166	0.938649	0.995984	0.926161	328	CA3	Carbonic anhydrase 3
2180	X329	0.0155293	0.0755157	0.83707	-0.011812	0.0285795	0.679384	0.005224	0.0297231	0.860486	0.955832	0.995984	0.952645	329	CA4	Carbonic anhydrase 4
2181	X33	0.0245714	0.0875011	0.778854	0.0432273	0.0450307	0.33708	0.0505244	0.0374054	0.176784	0.94056	0.919938	0.679686	33	ADAM12	Disintegrin and metalloproteinase domain-containing protein 12
2182	X330	0.338859	0.160194	0.0344039	0.169639	0.122188	0.165031	0.322536	0.102598	0.00166827	0.420552	0.810078	0.0715304	330	CA5A	Carbonic anhydrase 5A, mitochondrial
2183	X331	0.0139644	0.111481	0.900315	-0.284651	0.0706371	5.58326e-05	-0.174749	0.0585807	0.00285389	0.975612	0.0326286	0.0981066	331	CA6	Carbonic anhydrase 6
2184	X332	-0.0460574	0.0839525	0.583271	-0.0336698	0.0316953	0.288101	-0.0271529	0.0358276	0.448525	0.88352	0.916842	0.831	332	CA7	Carbonic anhydrase 7
2185	X333	0.617246	0.606659	0.308938	-0.0174361	0.0305295	0.567918	0.063229	0.0801847	0.43038	0.730865	0.988197	0.827624	333	CA8	Carbonic anhydrase-related protein
2186	X334	-0.00345327	0.135351	0.979645	-0.145294	0.0507037	0.00416279	-0.0989725	0.058013	0.0880005	0.994541	0.206164	0.532376	334	CA9	Carbonic anhydrase 9
2187	X335	-0.0192134	0.133188	0.885296	0.0892769	0.0853748	0.295697	0.0972317	0.0891469	0.275409	0.969337	0.917464	0.752716	335	CABP2	Calcium-binding protein 2
2188	X336	0.0505515	0.0645105	0.433265	-0.00371645	0.0446573	0.933675	0.0179064	0.0470834	0.703713	0.815424	0.995984	0.914101	336	CACNA1C	Voltage-dependent L-type calcium channel subunit alpha-1C
2189	X337	-0.0297588	0.0993406	0.76451	-0.100608	0.0637598	0.114583	-0.0508767	0.0651321	0.434725	0.938723	0.750108	0.827624	337	CACNA1H	Voltage-dependent T-type calcium channel subunit alpha-1H
2190	X338	0.0189001	0.138938	0.891796	0.024591	0.0840853	0.76994	0.0332368	0.0886299	0.707656	0.971498	0.995984	0.915896	338	CACNB1	Voltage-dependent L-type calcium channel subunit beta-1
2191	X339	-0.132848	0.147197	0.366782	-0.0971521	0.127527	0.446168	-0.095936	0.106742	0.368776	0.779251	0.95708	0.798081	339	CACNB3	Voltage-dependent L-type calcium channel subunit beta-3
2192	X34	-0.1053	0.0722715	0.145116	-0.032029	0.0405122	0.429176	-0.0904563	0.0435207	0.0376663	0.601497	0.950273	0.365577	34	ADAM15	Disintegrin and metalloproteinase domain-containing protein 15
2193	X340	-0.342273	0.269518	0.204104	-0.0585196	0.109345	0.592525	-0.0584372	0.0981139	0.551439	0.661522	0.991055	0.870505	340	CACYBP	Calcyclin-binding protein
2194	X341	-0.177445	0.0747982	0.0176769	-0.0817057	0.038888	0.0356363	-0.112737	0.0346042	0.00112236	0.328023	0.505482	0.0555856	341	CADPS	Calcium-dependent secretion activator 1
2195	X342	0.0376923	0.0938493	0.68796	0.00843221	0.0491065	0.863663	0.0200915	0.0442692	0.649937	0.910516	0.995984	0.903664	342	CALB1	Calbindin
2196	X343	0.055179	0.0711923	0.438299	0.0513667	0.0526163	0.32894	0.0736227	0.0377276	0.0510059	0.817816	0.919938	0.425785	343	CALB2	Calretinin
2197	X344	0.0550023	0.109755	0.616275	0.000352459	0.0673541	0.995825	0.035533	0.0655726	0.587896	0.891174	0.99964	0.888354	344	CALCA	Calcitonin
2198	X345	-0.0400138	0.0671991	0.551542	-0.012591	0.0484753	0.795064	-0.0215604	0.04612	0.640153	0.87467	0.995984	0.903664	345	CALCB	Calcitonin gene-related peptide 2
2199	X346	-0.148458	0.161359	0.35755	-0.0748415	0.131916	0.570481	-0.080366	0.113398	0.478508	0.773273	0.988197	0.836744	346	CALCOCO1	Calcium-binding and coiled-coil domain-containing protein 1
2200	X347	-0.172703	0.14041	0.218703	-0.0339251	0.109012	0.755644	-0.0985967	0.0967545	0.308184	0.673219	0.995984	0.761993	347	CALCOCO2	Calcium-binding and coiled-coil domain-containing protein 2
2201	X348	0.053434	0.0893857	0.549979	-0.0383478	0.038945	0.324789	-0.0292525	0.0390748	0.454082	0.874477	0.919938	0.831	348	CALY	Neuron-specific vesicular protein calcyon
2202	X349	0.0387618	0.143508	0.787082	0.0477326	0.0441307	0.279421	-0.00985123	0.0459404	0.830208	0.940722	0.916842	0.943564	349	CAMKK1	Calcium/calmodulin-dependent protein kinase kinase 1
2203	X35	0.0763273	0.0595378	0.199844	0.0639994	0.0534135	0.230844	0.0715965	0.0406395	0.078112	0.661522	0.881044	0.49811	35	ADAM22	Disintegrin and metalloproteinase domain-containing protein 22
2204	X350	-0.00293368	0.199811	0.988286	-0.043168	0.116596	0.711207	-0.0162992	0.092108	0.859541	0.995565	0.995984	0.952438	350	CAMLG	Guided entry of tail-anchored proteins factor CAMLG
2205	X351	-0.147963	0.16591	0.372487	0.0369964	0.147797	0.802341	0.00308362	0.107285	0.97707	0.780251	0.995984	0.99408	351	CAMSAP1	Calmodulin-regulated spectrin-associated protein 1
2206	X352	-0.0349329	0.0435394	0.422362	0.0297062	0.0244393	0.224172	-0.00333748	0.0214763	0.876504	0.807591	0.875773	0.960785	352	CANT1	Soluble calcium-activated nucleotidase 1
2207	X353	-0.130776	0.139509	0.348553	0.0461711	0.0487277	0.343367	-0.0389373	0.0688982	0.571977	0.762345	0.919938	0.880567	353	CAPG	Macrophage-capping protein
2208	X354	-0.0652863	0.0776842	0.400681	-0.108635	0.033629	0.00123619	-0.083746	0.0345399	0.0153247	0.792115	0.124557	0.257349	354	CAPN3	Calpain-3
2209	X355	0.177504	0.349452	0.611488	-0.0408239	0.10834	0.706314	0.0471772	0.120884	0.696338	0.890263	0.995984	0.911604	355	CAPS	Calcyphosin
2210	X356	0.0421632	0.116985	0.718537	0.0261124	0.0663211	0.693782	0.0270976	0.0616735	0.660392	0.926229	0.995984	0.903664	356	CARHSP1	Calcium-regulated heat-stable protein 1
2211	X357	-0.0882987	0.133058	0.506939	0.0454638	0.0396982	0.252111	-0.00108177	0.0422664	0.979581	0.848571	0.889551	0.994903	357	CASC3	Protein CASC3
2212	X358	0.0843812	0.139964	0.54659	-0.0306488	0.0602436	0.61093	0.0195039	0.0764255	0.798568	0.872499	0.99131	0.936253	358	CASP1	Caspase-1
2213	X359	-0.31579	0.140146	0.0242408	0.0686141	0.0805328	0.394213	-0.0643736	0.0687221	0.348901	0.367892	0.928643	0.793307	359	CASP10	Caspase-10
2214	X36	-0.0167784	0.0882737	0.849253	-0.0140546	0.0375428	0.708135	0.00275103	0.0513816	0.957301	0.957994	0.995984	0.991223	36	ADAM23	Disintegrin and metalloproteinase domain-containing protein 23
2215	X360	-0.174219	0.16779	0.299123	0.00685127	0.0793053	0.931156	-0.0293447	0.067176	0.662233	0.728543	0.995984	0.903664	360	CASP2	Caspase-2
2216	X361	-0.264537	0.136829	0.0531934	0.0190803	0.102382	0.852159	-0.108059	0.0883011	0.221043	0.468695	0.995984	0.726597	361	CASP3	Caspase-3
2217	X362	-0.481292	0.258664	0.062789	-0.272641	0.223229	0.221952	-0.321368	0.163399	0.0492096	0.495524	0.874059	0.421053	362	CASP4	Caspase-4
2218	X363	-0.190119	0.179363	0.28916	0.0851504	0.097685	0.383381	-0.0368093	0.0841406	0.661768	0.720892	0.92737	0.903664	363	CASP7	Caspase-7
2219	X364	-0.351259	0.107297	0.00106153	-0.183451	0.0838685	0.0287155	-0.21101	0.0684506	0.00205157	0.135332	0.44799	0.0778531	364	CASP8	Caspase-8
2220	X365	-0.179665	0.119858	0.133878	-0.0467327	0.105271	0.657095	-0.0778608	0.082202	0.343543	0.594558	0.995984	0.79042	365	CASP9	Caspase-9
2221	X366	0.0458205	0.11178	0.681865	-0.00573627	0.0471272	0.903122	0.0209647	0.0433271	0.628477	0.90789	0.995984	0.901649	366	CASQ2	Calsequestrin-2
2222	X367	0.0332677	0.154283	0.829278	0.00253115	0.0841873	0.976015	-0.000702714	0.0675726	0.991703	0.955832	0.99804	0.996875	367	CAT	Catalase
2223	X368	0.134527	0.143369	0.348079	-0.159358	0.0904268	0.0780211	-0.108122	0.0922017	0.240928	0.762345	0.678117	0.730967	368	CBLIF	Cobalamin binding intrinsic factor
2224	X369	0.00478822	0.131631	0.970982	-0.0805956	0.126437	0.523842	-0.053919	0.0861443	0.531371	0.993143	0.978965	0.863166	369	CBLN1	Cerebellin-1
2225	X37	-0.0171531	0.0646478	0.790754	0.0901479	0.0472435	0.0563713	0.0457316	0.0449551	0.309024	0.943517	0.619787	0.762099	37	ADAM8	Disintegrin and metalloproteinase domain-containing protein 8
2226	X370	0.0935327	0.0625601	0.134892	-0.0431659	0.0577597	0.454861	-0.00930868	0.0536877	0.862348	0.594558	0.963762	0.953068	370	CBLN4	Cerebellin-4
2227	X371	0.247633	0.0988531	0.0122429	0.0781572	0.0913232	0.392091	0.177453	0.074381	0.0170452	0.305753	0.92737	0.275172	371	CBS	Cystathionine beta-synthase
2228	X372	-0.0266521	0.0664459	0.688339	0.024906	0.0656281	0.704315	0.0344248	0.0561272	0.539654	0.910599	0.995984	0.865003	372	CBX2	Chromobox protein homolog 2
2229	X373	-0.14563	0.128189	0.255933	0.0338242	0.104685	0.746616	-0.0740325	0.0889607	0.4053	0.706073	0.995984	0.814621	373	CC2D1A	Coiled-coil and C2 domain-containing protein 1A
2230	X374	0.321214	0.27675	0.245779	-0.0187569	0.0669515	0.779358	0.097258	0.101224	0.336642	0.698256	0.995984	0.786306	374	CCAR2	Cell cycle and apoptosis regulator protein 2
2231	X375	-0.104207	0.0937409	0.266288	-0.0954689	0.0901811	0.289766	-0.125941	0.0647588	0.051803	0.706978	0.916842	0.42639	375	CCDC134	Coiled-coil domain-containing protein 134
2232	X376	-0.0433885	0.070248	0.536808	0.0123942	0.0365263	0.734367	0.00136356	0.0361492	0.969911	0.865788	0.995984	0.993914	376	CCDC28A	Coiled-coil domain-containing protein 28A
2233	X377	0.242282	0.308481	0.432216	-0.278662	0.0612138	5.30688e-06	-0.133451	0.102448	0.192706	0.814732	0.0051689	0.698261	377	CCDC50	Coiled-coil domain-containing protein 50
2234	X378	-0.0300177	0.0697802	0.667069	0.0314606	0.084543	0.7098	0.00577248	0.054727	0.915997	0.90562	0.995984	0.974948	378	CCDC80	Coiled-coil domain-containing protein 80
2235	X379	0.024999	0.0968926	0.796402	0.169342	0.0856479	0.048021	0.0786776	0.0664419	0.236351	0.944557	0.575757	0.730967	379	CCER2	Coiled-coil domain-containing glutamate-rich protein 2
2236	X38	-0.106807	0.0704952	0.129747	0.0378623	0.0513759	0.461142	0.00613723	0.0464955	0.894987	0.594558	0.965888	0.968975	38	ADAM9	Disintegrin and metalloproteinase domain-containing protein 9
2237	X380	-0.0700831	0.0952977	0.462088	-0.0806951	0.110764	0.466289	-0.063502	0.0765509	0.406799	0.82531	0.967943	0.814621	380	CCL11	Eotaxin
2238	X381	-0.121195	0.141743	0.392532	-0.0142129	0.16259	0.930341	-0.0232713	0.0952307	0.806946	0.789709	0.995984	0.937161	381	CCL13	C-C motif chemokine 13
2239	X382	-0.147118	0.0776494	0.0581402	0.00934906	0.0551088	0.865288	-0.0523742	0.0450415	0.244911	0.478453	0.995984	0.730967	382	CCL14	C-C motif chemokine 14
2240	X383	-0.126786	0.063995	0.0475699	-0.0402521	0.0761323	0.597005	-0.0665361	0.0497771	0.181327	0.453108	0.991189	0.685429	383	CCL15	C-C motif chemokine 15
2241	X384	0.251507	0.0959651	0.00877208	0.0912995	0.0761349	0.230458	0.146226	0.0617587	0.0178993	0.270897	0.881044	0.281806	384	CCL16	C-C motif chemokine 16
2242	X385	0.104326	0.198854	0.599836	0.0675357	0.145451	0.64242	0.101773	0.117797	0.387602	0.887263	0.995984	0.804956	385	CCL17	C-C motif chemokine 17
2243	X386	0.148381	0.131399	0.258797	0.194342	0.137401	0.157241	0.210139	0.125504	0.0940588	0.706978	0.807753	0.541859	386	CCL18	C-C motif chemokine 18
2244	X387	0.306817	0.390524	0.432069	0.00589528	0.190418	0.975302	0.107443	0.189304	0.570329	0.814732	0.99804	0.87942	387	CCL19	C-C motif chemokine 19
2245	X388	0.0130231	0.143436	0.927656	0.0220403	0.101962	0.828862	0.0443145	0.0843937	0.599519	0.983836	0.995984	0.889986	388	CCL2	C-C motif chemokine 2
2246	X389	0.16976	0.223559	0.447642	0.180308	0.123206	0.14334	0.224924	0.100885	0.02578	0.820962	0.794764	0.330557	389	CCL20	C-C motif chemokine 20
2247	X39	0.00335732	0.0666866	0.959848	-0.0164016	0.0402953	0.683981	0.0150601	0.0323459	0.641506	0.991256	0.995984	0.903664	39	ADAMTS1	A disintegrin and metalloproteinase with thrombospondin motifs 1
2248	X390	0.095844	0.0965866	0.321045	-0.00564803	0.0477998	0.905941	0.0354274	0.0497791	0.476655	0.743583	0.995984	0.836006	390	CCL21	C-C motif chemokine 21
2249	X391	0.0464718	0.103105	0.652189	0.0845042	0.0674302	0.21013	0.0845336	0.0542246	0.119007	0.901522	0.866364	0.597489	391	CCL22	C-C motif chemokine 22
2250	X392	-0.0926954	0.0763786	0.224889	0.0899481	0.0371412	0.0154443	0.0281973	0.0407154	0.488594	0.680728	0.369904	0.839807	392	CCL23	C-C motif chemokine 23
2251	X393	0.41783	0.146917	0.00445532	0.254377	0.115803	0.0280463	0.293473	0.0926135	0.00153073	0.220276	0.44799	0.0677697	393	CCL24	C-C motif chemokine 24
2252	X394	0.0191062	0.130857	0.883915	-0.00268252	0.0729109	0.970651	-0.0050455	0.059818	0.93278	0.968194	0.99653	0.980426	394	CCL25	C-C motif chemokine 25
2253	X395	-0.438639	0.290654	0.131263	0.0282758	0.147385	0.84786	-0.0611083	0.140129	0.662774	0.594558	0.995984	0.903664	395	CCL26	C-C motif chemokine 26
2254	X396	0.0982356	0.149301	0.510556	0.138471	0.0712849	0.0520768	0.0956939	0.0793358	0.227745	0.850365	0.603843	0.729253	396	CCL27	C-C motif chemokine 27
2255	X397	-0.0482033	0.138363	0.727554	-0.144484	0.0925255	0.118392	-0.0966017	0.0767012	0.207866	0.931996	0.757228	0.710267	397	CCL28	C-C motif chemokine 28
2256	X398	-0.015185	0.0768466	0.843357	0.133644	0.0538514	0.0130751	0.0625724	0.0484072	0.19614	0.956383	0.335854	0.700437	398	CCL3	C-C motif chemokine 3
2257	X399	0.122373	0.135648	0.366985	0.193625	0.109581	0.0772351	0.170187	0.0893292	0.0567578	0.779251	0.678117	0.440026	399	CCL4	C-C motif chemokine 4
2258	X4	-0.0636078	0.0618931	0.304089	-0.170177	0.145732	0.24291	-0.142128	0.120698	0.238975	0.730865	0.885879	0.730967	4	ABCA2	ATP-binding cassette sub-family A member 2
2259	X40	0.0583482	0.0424902	0.169686	0.0745435	0.0288584	0.00979219	0.0764901	0.0272164	0.00494739	0.626772	0.311008	0.143131	40	ADAMTS13	A disintegrin and metalloproteinase with thrombospondin motifs 13
2260	X400	-0.118907	0.229051	0.603671	0.0139308	0.105342	0.894792	-0.0316777	0.112934	0.779096	0.88782	0.995984	0.934039	400	CCL5	C-C motif chemokine 5
2261	X401	0.122486	0.153123	0.42376	0.182953	0.101091	0.0703286	0.148278	0.0824328	0.0720549	0.807591	0.661309	0.483451	401	CCL7	C-C motif chemokine 7
2262	X402	0.0153526	0.111532	0.890515	0.089404	0.0856939	0.296812	0.0642115	0.0649597	0.322917	0.971348	0.917464	0.774227	402	CCL8	C-C motif chemokine 8
2263	X403	-0.0137949	0.205484	0.946475	0.130688	0.162142	0.420237	0.0237007	0.183864	0.897434	0.987558	0.946955	0.968975	403	CCN1	CCN family member 1
2264	X404	-0.274941	0.130333	0.0348985	0.0337241	0.113189	0.765745	-0.11545	0.07217	0.109666	0.420794	0.995984	0.585265	404	CCN2	CCN family member 2
2265	X405	0.042873	0.0589626	0.467152	-0.0203297	0.0392861	0.604822	-0.000698991	0.0370923	0.984965	0.828058	0.99131	0.996875	405	CCN3	CCN family member 3
2266	X406	-0.0485182	0.0660579	0.462656	-0.0847786	0.0690789	0.219721	-0.0854693	0.0444811	0.0546718	0.82531	0.874059	0.438046	406	CCN4	CCN family member 4
2267	X407	-0.0138934	0.0753041	0.853623	-0.011313	0.0534124	0.832259	-0.0128614	0.0452435	0.776202	0.96161	0.995984	0.934039	407	CCN5	CCN family member 5
2268	X408	0.0613812	0.151882	0.686111	-0.0340188	0.0516802	0.510373	-0.0228703	0.0601635	0.703845	0.909326	0.975797	0.914101	408	CCND2	G1/S-specific cyclin-D2
2269	X409	0.354592	0.325316	0.275718	-0.219819	0.0618491	0.000379244	-0.0460224	0.13589	0.734855	0.708283	0.0738767	0.923868	409	CCNE1	G1/S-specific cyclin-E1
2270	X41	0.0302577	0.0981937	0.757974	0.0608475	0.0954569	0.523842	0.0446224	0.0864933	0.60592	0.938523	0.978965	0.892626	41	ADAMTS15	A disintegrin and metalloproteinase with thrombospondin motifs 15
2271	X410	-0.112179	0.0805074	0.1635	-0.0486484	0.110287	0.659137	-0.0986055	0.0715983	0.168449	0.62443	0.995984	0.673038	410	CCS	Copper chaperone for superoxide dismutase
2272	X411	0.0361328	0.0775174	0.641126	0.0103543	0.061712	0.866753	-0.000558195	0.0468224	0.990488	0.897327	0.995984	0.996875	411	CCT5	T-complex protein 1 subunit epsilon
2273	X412	-0.0406981	0.0862381	0.636979	0.0127531	0.0647768	0.843923	0.0411794	0.0638294	0.518831	0.896698	0.995984	0.859624	412	CD101	Immunoglobulin superfamily member 2
2274	X413	-0.0602804	0.0830081	0.467717	-0.0584144	0.037145	0.11581	-0.0457198	0.0377615	0.22599	0.828058	0.752597	0.726786	413	CD109	CD109 antigen
2275	X414	0.0148641	0.054673	0.78572	-0.0085801	0.0421152	0.838565	0.0110385	0.0366119	0.763034	0.940722	0.995984	0.92998	414	CD14	Monocyte differentiation antigen CD14
2276	X415	-0.0717683	0.101407	0.479114	0.0875459	0.0499434	0.0796187	0.0124813	0.0482665	0.79595	0.834829	0.678117	0.935997	415	CD160	CD160 antigen
2277	X416	0.180799	0.0848406	0.0330855	0.0983635	0.0484806	0.0424661	0.147162	0.0424187	0.000521865	0.420552	0.54186	0.0338788	416	CD163	Scavenger receptor cysteine-rich type 1 protein M130
2278	X417	-0.00208281	0.0535821	0.968993	0.0327077	0.0361573	0.36568	0.0153334	0.0314709	0.6261	0.992381	0.922727	0.901649	417	CD164	Sialomucin core protein 24
2279	X418	-0.000826418	0.0748911	0.991196	-0.0845873	0.0501828	0.0918762	-0.0965169	0.0413037	0.0194517	0.9964	0.715159	0.290165	418	CD164L2	CD164 sialomucin-like 2 protein
2280	X419	-0.251951	0.268749	0.348504	0.120053	0.129225	0.352877	-0.0394853	0.152467	0.795654	0.762345	0.920511	0.935997	419	CD177	CD177 antigen
2281	X42	0.106746	0.102655	0.298407	0.00903743	0.0543267	0.867879	0.0176616	0.0411861	0.668051	0.728543	0.995984	0.903664	42	ADAMTS16	A disintegrin and metalloproteinase with thrombospondin motifs 16
2282	X420	0.0881377	0.069278	0.203291	0.0102773	0.0298589	0.730699	0.0186841	0.0286465	0.514252	0.661522	0.995984	0.857027	420	CD1C	T-cell surface glycoprotein CD1c
2283	X421	-0.0774294	0.0690273	0.261981	0.022542	0.0443101	0.61094	0.00343263	0.0393513	0.930488	0.706978	0.99131	0.979909	421	CD2	T-cell surface antigen CD2
2284	X422	-0.0118782	0.0490094	0.808496	0.00410228	0.0344212	0.905134	0.00256043	0.0305663	0.933242	0.949694	0.995984	0.980559	422	CD200	OX-2 membrane glycoprotein
2285	X423	0.0167173	0.0804851	0.835458	0.099132	0.0531565	0.0621943	0.0659991	0.0433305	0.12772	0.955832	0.651369	0.619931	423	CD200R1	Cell surface glycoprotein CD200 receptor 1
2286	X424	0.181779	0.0970987	0.061192	-0.0404145	0.069634	0.561655	0.0664283	0.062827	0.290365	0.489336	0.988197	0.757541	424	CD207	C-type lectin domain family 4 member K
2287	X425	-0.0397621	0.0909052	0.66182	-0.0762687	0.0472511	0.106502	-0.0698159	0.0410584	0.0890547	0.903477	0.745082	0.533729	425	CD209	CD209 antigen
2288	X426	0.0961552	0.0725562	0.185088	0.129134	0.0470558	0.00606438	0.115984	0.040239	0.00394685	0.641861	0.240204	0.122688	426	CD22	B-cell receptor CD22
2289	X427	0.0792655	0.094511	0.401643	-0.0483376	0.0479054	0.312964	-0.0500393	0.0444483	0.260256	0.792115	0.918953	0.74614	427	CD226	CD226 antigen
2290	X428	-0.0798388	0.054335	0.14173	0.000479965	0.0457105	0.991622	-0.0251543	0.0399642	0.529073	0.601497	0.999217	0.861563	428	CD244	Natural killer cell receptor 2B4
2291	X429	-0.126472	0.084148	0.132848	-0.123123	0.0573584	0.0318281	-0.104363	0.0557637	0.0612738	0.594558	0.476927	0.454049	429	CD248	Endosialin
2292	X43	0.0224833	0.0876715	0.797604	0.27402	0.159044	0.0849044	0.12864	0.0775142	0.0970028	0.944626	0.687985	0.551209	43	ADAMTS4	A disintegrin and metalloproteinase with thrombospondin motifs 4
2293	X430	-0.105218	0.0757573	0.164867	0.0472378	0.0556633	0.396084	-0.00112881	0.0421224	0.978621	0.626772	0.929519	0.994575	430	CD27	CD27 antigen
2294	X431	-0.0909994	0.0482813	0.05946	0.0485658	0.0324323	0.134276	-0.00814331	0.0286344	0.776112	0.482304	0.776377	0.934039	431	CD274	Programmed cell death 1 ligand 1
2295	X432	-0.0406165	0.157032	0.795905	-0.0616949	0.0616374	0.31686	-0.0565489	0.0777335	0.466937	0.944557	0.918953	0.834757	432	CD276	CD276 antigen
2296	X433	0.0733887	0.0835066	0.379489	0.0551799	0.0454606	0.224825	0.0737574	0.0433304	0.0887163	0.783118	0.877088	0.533544	433	CD28	T-cell-specific surface glycoprotein CD28
2297	X434	-0.0886229	0.115274	0.44201	-0.0489831	0.104662	0.639774	-0.0507433	0.0848219	0.549684	0.81787	0.995984	0.869614	434	CD2AP	CD2-associated protein
2298	X435	0.0745239	0.0713821	0.296479	0.0577163	0.0412056	0.161307	0.0562714	0.0392674	0.151849	0.728543	0.808407	0.65571	435	CD300A	CMRF35-like molecule 8
2299	X436	0.0813627	0.0591773	0.169163	0.0991803	0.0362701	0.00624761	0.0800272	0.030982	0.00979387	0.626772	0.240204	0.208057	436	CD300C	CMRF35-like molecule 6
2300	X437	0.0643624	0.0581409	0.268291	0.10511	0.0449963	0.0194923	0.092917	0.0358868	0.00962075	0.706978	0.404604	0.207589	437	CD300E	CMRF35-like molecule 2
2301	X438	0.0284894	0.180086	0.8743	0.0815238	0.0742928	0.272496	0.110259	0.0621257	0.0759369	0.966146	0.916842	0.491036	438	CD300LF	CMRF35-like molecule 1
2302	X439	-0.165168	0.0561758	0.00328001	-0.0666633	0.109524	0.542748	-0.130412	0.0823144	0.113121	0.207281	0.987265	0.59127	439	CD300LG	CMRF35-like molecule 9
2303	X44	-0.00551294	0.0845215	0.947995	-0.20291	0.0987227	0.0398453	-0.108624	0.0650347	0.0948716	0.987558	0.529101	0.542825	44	ADAMTS8	A disintegrin and metalloproteinase with thrombospondin motifs 8
2304	X440	0.0728697	0.0472675	0.12316	0.120501	0.0348286	0.00054051	0.0955675	0.0278669	0.00060487	0.587366	0.0877427	0.03607	440	CD302	CD302 antigen
2305	X441	0.0390615	0.190005	0.837118	0.14629	0.0837145	0.0805528	0.122414	0.0858428	0.153861	0.955832	0.678117	0.658196	441	CD33	Myeloid cell surface antigen CD33
2306	X442	-0.090468	0.0649801	0.163849	-0.00158418	0.0587177	0.978476	-0.0147297	0.0398278	0.711507	0.624933	0.99804	0.917891	442	CD34	Hematopoietic progenitor cell antigen CD34
2307	X443	0.13067	0.161553	0.418611	-0.0106365	0.0613897	0.862445	0.044882	0.0548877	0.413525	0.807591	0.995984	0.81595	443	CD36	Platelet glycoprotein 4
2308	X444	0.0191107	0.0454815	0.674349	-0.0324261	0.0482002	0.501114	-0.00548741	0.0290899	0.850378	0.90562	0.973574	0.948332	444	CD38	ADP-ribosyl cyclase/cyclic ADP-ribose hydrolase 1
2309	X445	NA	NA	NA	-0.00614399	0.0450162	0.891439	-0.0167855	0.0348341	0.629899	NA	0.995984	0.901649	445	CD3D	T-cell surface glycoprotein CD3 delta chain
2310	X446	-0.0299481	0.046684	0.521193	-0.0384629	0.0448939	0.391583	-0.0419412	0.040746	0.303324	0.856768	0.92737	0.760619	446	CD3E	T-cell surface glycoprotein CD3 epsilon chain
2311	X447	-0.100017	0.13924	0.47257	0.0952737	0.1582	0.547016	-0.0415182	0.0933408	0.656463	0.828079	0.987265	0.903664	447	CD3G	T-cell surface glycoprotein CD3 gamma chain
2312	X448	0.0435363	0.0540113	0.420209	0.0752679	0.0274865	0.0061747	0.0789585	0.0294164	0.00727104	0.807591	0.240204	0.17705	448	CD4	T-cell surface glycoprotein CD4
2313	X449	-0.0387871	0.123667	0.753793	0.00848951	0.0735811	0.908147	-0.0279884	0.0636029	0.659901	0.937798	0.995984	0.903664	449	CD40	Tumor necrosis factor receptor superfamily member 5
2314	X45	0.132629	0.0976786	0.174525	0.103113	0.0505477	0.041358	0.109524	0.0425354	0.0100269	0.626772	0.53237	0.208098	45	ADAMTSL2	ADAMTS-like protein 2
2315	X450	-0.218477	0.153668	0.155102	0.0376209	0.102479	0.713537	-0.107023	0.0877705	0.222709	0.611595	0.995984	0.726786	450	CD40LG	CD40 ligand
2316	X451	-0.0112002	0.0743786	0.880304	0.0465777	0.0333311	0.162287	0.0270162	0.0419365	0.519435	0.966902	0.808407	0.859624	451	CD46	Membrane cofactor protein
2317	X452	-0.0803342	0.0490205	0.101257	0.0541201	0.033658	0.107847	-0.0124583	0.0345626	0.718505	0.572754	0.745979	0.919611	452	CD48	CD48 antigen
2318	X453	-0.0485252	0.0548668	0.37647	0.0706481	0.0524604	0.178079	0.0640664	0.0444886	0.14985	0.781217	0.827066	0.651752	453	CD5	T-cell surface glycoprotein CD5
2319	X454	-0.051684	0.0592013	0.382651	-0.00829193	0.0406558	0.838389	-0.0396242	0.0370976	0.285473	0.783501	0.995984	0.752716	454	CD55	Complement decay-accelerating factor
2320	X455	0.0124795	0.0384763	0.745679	0.00403748	0.0173722	0.81622	-0.00288574	0.016932	0.864671	0.93601	0.995984	0.954143	455	CD58	Lymphocyte function-associated antigen 3
2321	X456	0.0176229	0.0367474	0.631534	0.0208046	0.0232813	0.371525	0.0214282	0.0183872	0.243861	0.895804	0.925746	0.730967	456	CD59	CD59 glycoprotein
2322	X457	0.0161912	0.0895225	0.856476	0.00358214	0.0569315	0.94983	0.0116022	0.0566422	0.837703	0.96161	0.995984	0.944716	457	CD5L	CD5 antigen-like
2323	X458	0.0608835	0.10858	0.574984	0.164864	0.128425	0.199232	0.159048	0.148215	0.283232	0.879138	0.857374	0.752716	458	CD6	T-cell differentiation antigen CD6
2324	X459	-0.0179637	0.11987	0.880876	0.0697679	0.0625411	0.264613	0.0481217	0.0630329	0.445202	0.967078	0.902938	0.831	459	CD63	CD63 antigen
2325	X46	0.00952674	0.0435005	0.826648	0.0354125	0.028323	0.211186	0.01443	0.0238241	0.54472	0.955832	0.866364	0.866924	46	ADAMTSL4	ADAMTS-like protein 4
2326	X460	-0.122594	0.146384	0.402322	0.0886999	0.101654	0.382899	-0.0629432	0.0823057	0.444421	0.792115	0.92737	0.830837	460	CD69	Early activation antigen CD69
2327	X461	-0.0100383	0.136355	0.941314	0.0839422	0.0915741	0.359321	0.0491613	0.085929	0.567244	0.9864	0.920511	0.877808	461	CD7	T-cell antigen CD7
2328	X462	-0.0465959	0.124601	0.708434	0.0627592	0.0516338	0.224188	0.026999	0.0492461	0.583523	0.921205	0.875773	0.888354	462	CD70	CD70 antigen
2329	X463	-0.0142014	0.119801	0.905639	0.136744	0.0458705	0.00287216	0.114112	0.0401865	0.00451744	0.977846	0.187585	0.133333	463	CD72	B-cell differentiation antigen CD72
2330	X464	-0.00366322	0.0586352	0.950185	0.0374958	0.0350031	0.284074	0.0145424	0.0282008	0.606082	0.988486	0.916842	0.892626	464	CD74	HLA class II histocompatibility antigen gamma chain
2331	X465	0.0456516	0.0801983	0.569197	0.12693	0.0517835	0.0142397	0.0447524	0.0391241	0.252683	0.878417	0.349652	0.736866	465	CD79B	B-cell antigen receptor complex-associated protein beta chain
2332	X466	0.071637	0.0552686	0.19492	0.00894683	0.0356284	0.801725	0.0325293	0.0305297	0.286651	0.657827	0.995984	0.752997	466	CD80	T-lymphocyte activation antigen CD80
2333	X467	-0.0835894	0.0735302	0.255621	0.171946	0.119223	0.14924	0.101103	0.101797	0.320624	0.706073	0.803575	0.770487	467	CD82	CD82 antigen
2334	X468	0.00896267	0.062594	0.886142	0.138628	0.0480722	0.00392988	0.081362	0.0445902	0.0680521	0.969524	0.205604	0.478	468	CD83	CD83 antigen
2335	X469	-0.0235237	0.0481069	0.62485	0.0423574	0.041894	0.311987	0.0136879	0.0326946	0.675464	0.892278	0.918953	0.903664	469	CD84	SLAM family member 5
2336	X47	-0.0468695	0.106791	0.660742	-0.122218	0.0997435	0.220453	-0.154688	0.066415	0.0198528	0.903477	0.874059	0.291675	47	ADAMTSL5	ADAMTS-like protein 5
2337	X470	0.100571	0.063666	0.114183	-0.0207107	0.0372629	0.578347	0.0181386	0.0292236	0.534808	0.583388	0.988197	0.864385	470	CD86	T-lymphocyte activation antigen CD86
2338	X471	-0.0669122	0.108358	0.536897	0.0496188	0.0787488	0.528636	0.0303327	0.0637821	0.634383	0.865788	0.984496	0.903664	471	CD8A	T-cell surface glycoprotein CD8 alpha chain
2339	X472	-0.110719	0.0813659	0.173591	-0.0225443	0.064414	0.726346	-0.0200054	0.042512	0.637939	0.626772	0.995984	0.903664	472	CD93	Complement component C1q receptor
2340	X473	-0.146284	0.0427905	0.000629416	0.0101455	0.0234633	0.665453	-0.0617537	0.0279755	0.0272845	0.100427	0.995984	0.333697	473	CD99	CD99 antigen
2341	X474	-0.0320964	0.0551809	0.560798	0.042706	0.0401989	0.288069	0.0147428	0.0343904	0.66815	0.876832	0.916842	0.903664	474	CD99L2	CD99 antigen-like protein 2
2342	X475	0.149556	0.0777275	0.0543407	-0.0514094	0.0689475	0.45589	0.011244	0.0593893	0.849837	0.4715	0.96445	0.948157	475	CDA	Cytidine deaminase
2343	X476	0.0248337	0.0221237	0.261653	0.0700029	0.0501834	0.163033	0.0632347	0.0356324	0.0759577	0.706978	0.810078	0.491036	476	CDAN1	Codanin-1
2344	X477	-0.0837859	0.0916333	0.360527	0.256406	0.214466	0.231869	0.0949925	0.10342	0.358352	0.773289	0.881044	0.793307	477	CDC123	Cell division cycle protein 123 homolog
2345	X478	-0.164289	0.101942	0.107052	-0.0314498	0.0671278	0.639422	-0.0423051	0.0420255	0.314102	0.579576	0.995984	0.769099	478	CDC25A	M-phase inducer phosphatase 1
2346	X479	-0.168801	0.142644	0.23666	-0.0397299	0.113887	0.7272	-0.155022	0.0794509	0.051037	0.692581	0.995984	0.425785	479	CDC26	Anaphase-promoting complex subunit CDC26
2347	X48	-0.0571034	0.0549928	0.299093	0.00503207	0.0471236	0.91496	-0.0402798	0.0316562	0.203227	0.728543	0.995984	0.710267	48	ADCYAP1R1	Pituitary adenylate cyclase-activating polypeptide type I receptor
2348	X480	0.104587	0.117637	0.373968	-0.0132147	0.0761994	0.86232	0.0329291	0.0587574	0.57519	0.780549	0.995984	0.883922	480	CDC27	Cell division cycle protein 27 homolog
2349	X481	-0.294847	0.194441	0.129421	-0.0225901	0.102426	0.825443	-0.168934	0.0923952	0.0674918	0.594558	0.995984	0.476355	481	CDC37	Hsp90 co-chaperone Cdc37
2350	X482	-0.214232	0.224074	0.339032	-0.0329663	0.124679	0.791465	-0.051675	0.104443	0.620765	0.755979	0.995984	0.901296	482	CDC42BPB	Serine/threonine-protein kinase MRCK beta
2351	X483	0.225933	0.127024	0.0752952	0.2089	0.0542145	0.000116582	0.182928	0.0535705	0.000638478	0.529212	0.0425815	0.0373126	483	CDCP1	CUB domain-containing protein 1
2352	X484	0.0366092	0.0678249	0.589362	0.0210522	0.0390874	0.590167	0.00233868	0.0383502	0.951373	0.887263	0.989936	0.988362	484	CDH1	Cadherin-1
2353	X485	0.129156	0.143609	0.368462	0.0425403	0.0871054	0.625282	0.124662	0.0924042	0.177306	0.779251	0.995984	0.680799	485	CDH15	Cadherin-15
2354	X486	0.00441821	0.136027	0.974089	0.0998482	0.085091	0.240624	0.0107832	0.0670307	0.872196	0.994166	0.885628	0.95823	486	CDH17	Cadherin-17
2355	X487	0.042336	0.0890335	0.634427	0.130435	0.0481187	0.00671431	0.0822922	0.0472334	0.0814652	0.895804	0.251528	0.516359	487	CDH2	Cadherin-2
2356	X488	0.358045	0.36514	0.326806	-0.0287858	0.0267733	0.282299	0.0931658	0.10055	0.354156	0.750403	0.916842	0.793307	488	CDH22	Cadherin-22
2357	X489	-0.0154449	0.0964112	0.872725	-0.00277641	0.0406729	0.945577	0.0261687	0.0299642	0.382482	0.966146	0.995984	0.803751	489	CDH23	Cadherin-23
2358	X49	-0.188661	0.174096	0.278513	-0.217092	0.210911	0.303334	-0.183368	0.125759	0.144815	0.712915	0.918953	0.645662	49	ADD1	Alpha-adducin
2359	X490	-0.229741	0.104268	0.0275689	0.0160596	0.0566258	0.77671	-0.0489026	0.0414093	0.23762	0.38362	0.995984	0.730967	490	CDH3	Cadherin-3
2360	X491	-0.0863319	0.0988587	0.382507	0.0377868	0.0766997	0.622253	0.00446075	0.0582172	0.938924	0.783501	0.995984	0.983607	491	CDH4	Cadherin-4
2361	X492	0.0119327	0.0476376	0.80221	-0.00356924	0.0346245	0.917896	-0.0152244	0.0288683	0.597933	0.946461	0.995984	0.889986	492	CDH5	Cadherin-5
2362	X493	-0.089468	0.0728517	0.219416	-0.0161878	0.0646264	0.802214	-0.0624632	0.0529867	0.238459	0.67397	0.995984	0.730967	493	CDH6	Cadherin-6
2363	X494	0.000374012	0.0669453	0.995542	0.0237316	0.0486246	0.625509	0.000767381	0.0407575	0.984978	0.997028	0.995984	0.996875	494	CDHR1	Cadherin-related family member 1
2364	X495	0.435993	0.177988	0.0143032	0.19215	0.126264	0.128057	0.32819	0.092392	0.000382092	0.315312	0.768341	0.0293809	495	CDHR2	Cadherin-related family member 2
2365	X496	0.299063	0.0843916	0.00039447	0.10702	0.0465055	0.0213786	0.184425	0.0426811	1.55328e-05	0.0719428	0.404604	0.00567335	496	CDHR5	Cadherin-related family member 5
2366	X497	-0.103281	0.116754	0.376371	0.114044	0.0913012	0.211628	0.0272891	0.0856145	0.749921	0.781217	0.866364	0.927717	497	CDK1	Cyclin-dependent kinase 1
2367	X498	-0.123921	0.0803195	0.122868	0.0721361	0.0774921	0.351914	-0.0538247	0.0618279	0.383996	0.587366	0.920511	0.803751	498	CDK5RAP3	CDK5 regulatory subunit-associated protein 3
2368	X499	0.0906541	0.0623602	0.146025	-0.0387788	0.0548257	0.479373	0.0115717	0.0445512	0.795064	0.601497	0.971401	0.935997	499	CDKL5	Cyclin-dependent kinase-like 5
2369	X5	-0.29999	0.105171	0.00433907	-0.0119196	0.0798166	0.881287	-0.149196	0.0670212	0.0260076	0.218628	0.995984	0.330557	5	ABHD14B	Protein ABHD14B
2370	X50	-0.0135383	0.0643316	0.83332	0.0181268	0.0394422	0.645819	0.00986406	0.0349416	0.777713	0.955832	0.995984	0.934039	50	ADGRB3	Adhesion G protein-coupled receptor B3
2371	X500	-0.297131	0.187014	0.112102	0.0888223	0.160744	0.580559	-0.0807339	0.119278	0.498499	0.583388	0.988197	0.845978	500	CDKN1A	Cyclin-dependent kinase inhibitor 1
2372	X501	-0.112998	0.144828	0.435261	0.0199822	0.11069	0.856742	-0.0471668	0.0825823	0.567899	0.81704	0.995984	0.877808	501	CDKN2D	Cyclin-dependent kinase 4 inhibitor D
2373	X502	-0.090312	0.0517707	0.0810785	-0.0155687	0.0485048	0.748231	-0.0234148	0.03119	0.452825	0.541901	0.995984	0.831	502	CDNF	Cerebral dopamine neurotrophic factor
2374	X503	0.108535	0.054111	0.0448797	-0.0715991	0.0731942	0.327972	-0.0102496	0.0571751	0.857728	0.449344	0.919938	0.951783	503	CDON	Cell adhesion molecule-related/down-regulated by oncogenes
2375	X504	0.00642879	0.113305	0.954753	0.0186321	0.0524716	0.722522	0.0020646	0.0557216	0.970443	0.989198	0.995984	0.993914	504	CDSN	Corneodesmosin
2376	X505	0.040754	0.0430688	0.344019	-0.00209337	0.0275233	0.939373	0.0181106	0.0246214	0.461997	0.760529	0.995984	0.834757	505	CEACAM1	Carcinoembryonic antigen-related cell adhesion molecule 1
2377	X506	0.469741	0.143673	0.00107728	0.115836	0.0975291	0.234948	0.284747	0.0745473	0.000133624	0.135332	0.883922	0.0169761	506	CEACAM16	Carcinoembryonic antigen-related cell adhesion molecule 16
2378	X507	-0.0664883	0.136359	0.625834	0.000503132	0.0903909	0.995559	0.00373559	0.0769154	0.961264	0.892278	0.99964	0.992846	507	CEACAM18	Carcinoembryonic antigen-related cell adhesion molecule 18
2379	X508	-0.0103935	0.0800339	0.896675	-0.0341438	0.0527872	0.517748	0.00220469	0.0443173	0.960323	0.974366	0.977334	0.992846	508	CEACAM19	Carcinoembryonic antigen-related cell adhesion molecule 19
2380	X509	0.0190549	0.0702818	0.786297	-0.0689223	0.0497632	0.166051	-0.0320638	0.0366241	0.38131	0.940722	0.810078	0.803751	509	CEACAM20	Carcinoembryonic antigen-related cell adhesion molecule 20
2381	X51	0.0315186	0.0911028	0.729368	-0.0475366	0.0617658	0.441521	-0.00936989	0.0471255	0.842397	0.932633	0.95708	0.944716	51	ADGRD1	Adhesion G-protein coupled receptor D1
2382	X510	-0.188775	0.176749	0.285503	0.317278	0.17704	0.0731134	0.149275	0.167647	0.373247	0.718417	0.66347	0.799107	510	CEACAM21	Carcinoembryonic antigen-related cell adhesion molecule 21
2383	X511	0.178845	0.12892	0.165362	-0.0410858	0.0572726	0.473144	-0.000757778	0.0535278	0.988705	0.626772	0.969996	0.996875	511	CEACAM3	Carcinoembryonic antigen-related cell adhesion molecule 3
2384	X512	-0.00407232	0.0818838	0.960335	-0.00021245	0.0752405	0.997747	-0.0162175	0.0617204	0.792737	0.99135	0.999697	0.935997	512	CEACAM5	Carcinoembryonic antigen-related cell adhesion molecule 5
2385	X513	0.10997	0.144262	0.445885	-0.068392	0.0396655	0.0846685	-0.00906584	0.0410681	0.825286	0.819503	0.687985	0.942485	513	CEACAM6	Carcinoembryonic antigen-related cell adhesion molecule 6
2386	X514	0.000415581	0.127372	0.997397	-0.0101611	0.0532888	0.848776	-0.026118	0.0565783	0.64435	0.998092	0.995984	0.903664	514	CEACAM8	Carcinoembryonic antigen-related cell adhesion molecule 8
2387	X515	0.101813	0.18008	0.571819	-0.0339952	0.0396433	0.391154	0.00752707	0.0548844	0.890917	0.879006	0.92737	0.967035	515	CEBPA	CCAAT/enhancer-binding protein alpha
2388	X516	0.0619892	0.0673865	0.357622	-0.115192	0.0569503	0.0431062	-0.0617712	0.0463259	0.182399	0.773273	0.542758	0.687363	516	CEBPB	CCAAT/enhancer-binding protein beta
2389	X517	-0.277675	0.100015	0.00549731	0.117175	0.113465	0.301745	-0.0531507	0.0855431	0.534381	0.242224	0.918953	0.864385	517	CELA2A	Chymotrypsin-like elastase family member 2A
2390	X518	0.0284072	0.225607	0.899799	0.0460164	0.0543941	0.397563	0.0290649	0.0910939	0.749677	0.975547	0.929519	0.927717	518	CELA3A	Chymotrypsin-like elastase family member 3A
2391	X519	0.0359955	0.0598327	0.547439	-0.0575642	0.0501564	0.251095	-0.0215825	0.0388961	0.57898	0.872499	0.889551	0.886212	519	CELSR2	Cadherin EGF LAG seven-pass G-type receptor 2
2392	X52	0.144955	0.0959885	0.131012	0.00433066	0.084682	0.959214	0.0450345	0.0545952	0.40944	0.594558	0.99653	0.814621	52	ADGRE1	Adhesion G protein-coupled receptor E1
2393	X520	-0.00229507	0.0770922	0.97625	0.0324615	0.0376805	0.388967	0.0585189	0.0294911	0.0472235	0.994541	0.92737	0.411901	520	CEMIP2	Cell surface hyaluronidase
2394	X521	0.173871	0.250727	0.488015	-0.0248062	0.0549464	0.651657	0.0192034	0.0846024	0.820436	0.837264	0.995984	0.939784	521	CEND1	Cell cycle exit and neuronal differentiation protein 1
2395	X522	-0.140988	0.126418	0.264742	-0.106883	0.076896	0.164538	-0.117841	0.0647873	0.0689291	0.706978	0.810078	0.480694	522	CENPF	Centromere protein F
2396	X523	NA	NA	NA	0.12131	0.105844	0.251743	0.0503117	0.105024	0.631902	NA	0.889551	0.902453	523	CENPJ	Centromere protein J
2397	X524	-0.0636909	0.0306235	0.0375432	-0.00501303	0.0380197	0.8951	-0.0253327	0.0272394	0.35237	0.427874	0.995984	0.793307	524	CEP112	Centrosomal protein of 112 kDa
2398	X525	-0.121973	0.197153	0.536132	0.0524951	0.0403943	0.193749	0.0190783	0.0578103	0.741389	0.865788	0.848998	0.926161	525	CEP152	Centrosomal protein of 152 kDa
2399	X526	0.342472	0.243307	0.159259	-0.116059	0.0615996	0.0595522	0.0901624	0.105021	0.390608	0.618593	0.640471	0.805774	526	CEP164	Centrosomal protein of 164 kDa
2400	X527	-0.160979	0.227727	0.479632	-0.033333	0.146763	0.82033	-0.10478	0.106337	0.324447	0.834829	0.995984	0.775071	527	CEP170	Centrosomal protein of 170 kDa
2401	X528	-0.00799468	0.13758	0.953662	0.106119	0.0885643	0.230831	0.0632476	0.0806312	0.432802	0.989135	0.881044	0.827624	528	CEP20	Centrosomal protein 20
2402	X529	0.0015969	0.131039	0.990277	-0.0781773	0.0474361	0.0993412	-0.0767468	0.0499222	0.124213	0.996173	0.731171	0.611028	529	CEP290	Centrosomal protein of 290 kDa
2403	X53	-0.0405196	0.0530206	0.444734	0.0194054	0.0337065	0.564806	-0.000975947	0.0305993	0.974556	0.819291	0.988197	0.993945	53	ADGRE2	Adhesion G protein-coupled receptor E2
2404	X530	-0.231484	0.149009	0.120304	0.0538159	0.0751857	0.474132	-0.00433181	0.0621425	0.944426	0.583388	0.969996	0.986089	530	CEP350	Centrosome-associated protein 350
2405	X531	-0.139838	0.140357	0.319107	-0.0288675	0.0921126	0.753982	-0.0105575	0.0748907	0.887892	0.741484	0.995984	0.965838	531	CEP43	Centrosomal protein 43
2406	X532	-0.140793	0.115475	0.222748	0.05065	0.068981	0.46279	-0.0286229	0.0627499	0.648287	0.676964	0.965888	0.903664	532	CEP85	Centrosomal protein of 85 kDa
2407	X533	-0.202682	0.11701	0.0832417	0.015258	0.0661218	0.817504	-0.0690116	0.0615834	0.26245	0.544213	0.995984	0.74614	533	CERT	Ceramide transfer protein
2408	X534	0.237399	0.181231	0.190221	0.140958	0.130005	0.278255	0.207879	0.105512	0.0488172	0.650362	0.916842	0.419541	534	CES1	Liver carboxylesterase 1
2409	X535	0.0175228	0.102542	0.864315	-0.101853	0.054733	0.0627578	-0.0298184	0.0464471	0.520882	0.964221	0.652592	0.859624	535	CES2	Cocaine esterase
2410	X536	0.0815909	0.130204	0.530897	0.0892574	0.0954639	0.349795	0.0329094	0.0927347	0.722682	0.861305	0.920511	0.920585	536	CES3	Carboxylesterase 3
2411	X537	-0.0175121	0.12384	0.887547	-0.0193854	0.0849006	0.819389	0.0152842	0.0657251	0.816112	0.970544	0.995984	0.937854	537	CETN2	Centrin-2
2412	X538	-0.0580946	0.110602	0.599404	-0.0104462	0.0961739	0.913506	-0.0591099	0.0805897	0.463273	0.887263	0.995984	0.834757	538	CETN3	Centrin-3
2413	X539	0.194348	0.0949346	0.0406402	0.122935	0.0473366	0.00940318	0.158793	0.0396478	6.19955e-05	0.438792	0.311008	0.0139347	539	CFB	Complement factor B
2414	X54	0.0039648	0.045937	0.93122	0.0731667	0.0364282	0.0445885	0.0497462	0.0293772	0.0903873	0.98507	0.556784	0.535594	54	ADGRE5	Adhesion G protein-coupled receptor E5
2415	X540	0.264375	0.113724	0.0200871	0.0180177	0.0543058	0.740053	0.0969618	0.0686279	0.157696	0.344828	0.995984	0.664227	540	CFC1	Cryptic protein
2416	X541	-0.0272764	0.030444	0.370277	0.0213291	0.0172748	0.216943	0.00200739	0.0169509	0.905732	0.780218	0.874059	0.97121	541	CFD	Complement factor D
2417	X542	0.183539	0.0762135	0.0160303	0.121207	0.0348675	0.000508536	0.164174	0.028063	4.91023e-09	0.32299	0.0874084	1.43477e-05	542	CFH	Complement factor H
2418	X543	0.175493	0.0860751	0.0414667	-0.0282561	0.0915305	0.757544	0.0656998	0.0714606	0.357894	0.439455	0.995984	0.793307	543	CFHR2	Complement factor H-related protein 2
2419	X544	0.0692534	0.19495	0.722413	0.190812	0.0842779	0.0235693	0.13962	0.089185	0.117462	0.928081	0.404604	0.596912	544	CFHR4	Complement factor H-related protein 4
2420	X545	0.0544586	0.0834948	0.514247	0.0243016	0.0487945	0.618456	0.0490676	0.038031	0.196982	0.850742	0.995604	0.701072	545	CFHR5	Complement factor H-related protein 5
2421	X546	0.124878	0.0574682	0.0297812	0.0916697	0.0272152	0.00075626	0.101103	0.0260886	0.000106458	0.395491	0.105228	0.0163721	546	CFI	Complement factor I
2422	X547	0.10111	0.0747458	0.176144	0.0857816	0.0225721	0.000144502	0.0898267	0.0228981	8.74943e-05	0.627832	0.0469151	0.0142032	547	CFP	Properdin
2423	X548	-0.0283035	0.112241	0.800912	-0.0207487	0.122211	0.865186	-0.0426643	0.105961	0.687211	0.946203	0.995984	0.906958	548	CGA	Glycoprotein hormones alpha chain
2424	X549	0.00649941	0.0787403	0.934215	0.0100083	0.0443333	0.821396	0.0169927	0.0425583	0.689686	0.985342	0.995984	0.907614	549	CGB3_CGB5_CGB8	Choriogonadotropin subunit beta 3
2425	X55	0.0868924	0.0679873	0.201225	-0.00377321	0.0397396	0.924356	0.0215861	0.0360391	0.549197	0.661522	0.995984	0.869614	55	ADGRF5	Adhesion G protein-coupled receptor F5
2426	X550	0.0100202	0.0769417	0.896384	0.0301884	0.0542643	0.577992	0.0430144	0.0501187	0.390754	0.974366	0.988197	0.805774	550	CGN	Cingulin
2427	X551	-0.165602	0.0795878	0.0374566	0.0233013	0.0776146	0.764011	-0.043473	0.051707	0.400484	0.427874	0.995984	0.814621	551	CGREF1	Cell growth regulator with EF hand domain protein 1
2428	X552	0.0334121	0.164805	0.83934	0.0427087	0.081214	0.598973	-0.0322393	0.0790514	0.6834	0.955832	0.991189	0.903664	552	CHAC2	Glutathione-specific gamma-glutamylcyclotransferase 2
2429	X553	-0.0329143	0.127128	0.795707	-0.157998	0.187171	0.398592	-0.0646427	0.07782	0.406161	0.944557	0.929519	0.814621	553	CHAD	Chondroadherin
2430	X554	-0.0496614	0.0863999	0.565436	0.00502162	0.0444405	0.910033	-0.0325282	0.0457946	0.477514	0.877594	0.995984	0.836507	554	CHCHD10	Coiled-coil-helix-coiled-coil-helix domain-containing protein 10, mitochondrial
2431	X555	0.0395692	0.0509627	0.437492	-0.00988991	0.0369954	0.789217	-0.0115842	0.0301814	0.701113	0.817816	0.995984	0.914101	555	CHCHD6	MICOS complex subunit MIC25
2432	X556	-0.0780449	0.070284	0.266817	0.031278	0.0474712	0.50997	-0.0256485	0.0378985	0.498554	0.706978	0.975797	0.845978	556	CHEK2	Serine/threonine-protein kinase Chk2
2433	X557	0.191506	0.25643	0.455175	0.294578	0.158923	0.0637972	0.231097	0.105275	0.0281511	0.824509	0.654089	0.335165	557	CHGA	Chromogranin-A
2434	X558	-0.129341	0.0481728	0.00725427	0.0113099	0.0578806	0.84508	-0.0572405	0.0380909	0.132908	0.264363	0.995984	0.62785	558	CHGB	Secretogranin-1
2435	X559	-0.161741	0.149375	0.278905	0.119301	0.123949	0.335796	-0.0391887	0.109597	0.720665	0.713215	0.919938	0.920585	559	CHI3L1	Chitinase-3-like protein 1
2436	X56	0.192965	0.124541	0.121283	0.195718	0.0763217	0.0103361	0.157063	0.0684087	0.021679	0.583388	0.31686	0.301095	56	ADGRG1	Adhesion G-protein coupled receptor G1
2437	X560	-0.57324	0.6427	0.372433	-0.166768	0.218147	0.444583	-0.259997	0.2404	0.279467	0.780251	0.95708	0.752716	560	CHIT1	Chitotriosidase-1
2438	X561	0.0501618	0.0896105	0.575632	-0.027692	0.0440827	0.529884	0.0128566	0.0490683	0.79331	0.87937	0.984497	0.935997	561	CHL1	Neural cell adhesion molecule L1-like protein
2439	X562	-0.142427	0.101373	0.160026	0.0987534	0.0810021	0.222789	-0.00953156	0.0756448	0.899729	0.618797	0.874059	0.968975	562	CHM	Rab proteins geranylgeranyltransferase component A 1
2440	X563	-0.0196805	0.142379	0.890061	0.112469	0.0984904	0.253484	0.0106125	0.0818824	0.896878	0.971222	0.890063	0.968975	563	CHMP1A	Charged multivesicular body protein 1a
2441	X564	-0.0956519	0.0814633	0.240326	0.03532	0.07349	0.630794	-0.0249917	0.0588137	0.670888	0.69511	0.995984	0.903664	564	CHMP6	Charged multivesicular body protein 6
2442	X565	-0.37019	0.255987	0.148141	0.0560189	0.10387	0.589667	0.00354779	0.0878592	0.96779	0.601497	0.989936	0.993914	565	CHP1	Calcineurin B homologous protein 1
2443	X566	-0.0200054	0.0769461	0.79487	-0.00118221	0.0490325	0.980764	-0.00813226	0.0417528	0.845572	0.944557	0.998832	0.945203	566	CHRDL1	Chordin-like protein 1
2444	X567	-0.0470695	0.0948604	0.619755	-0.133407	0.0740419	0.0715814	-0.0734114	0.0647115	0.256609	0.892278	0.661309	0.744288	567	CHRDL2	Chordin-like protein 2
2445	X568	-0.063084	0.0433804	0.14589	0.0051974	0.0500314	0.917262	-0.0212989	0.0332678	0.522026	0.601497	0.995984	0.859624	568	CHRM1	Muscarinic acetylcholine receptor M1
2446	X569	-0.229427	0.195834	0.241382	0.00420393	0.090197	0.962825	-0.0511951	0.0764782	0.503235	0.69511	0.99653	0.848313	569	CIAPIN1	Anamorsin
2447	X57	-0.0972674	0.0794227	0.220696	-0.015992	0.035297	0.650498	-0.0547083	0.0360168	0.128771	0.674296	0.995984	0.621486	57	ADGRG2	Adhesion G-protein coupled receptor G2
2448	X570	0.0149626	0.0868734	0.863253	0.179083	0.0702925	0.010844	0.174908	0.0546522	0.00137242	0.963944	0.31686	0.0636543	570	CILP	Cartilage intermediate layer protein 1
2449	X571	0.0984677	0.135278	0.466679	-0.0236862	0.0403203	0.5569	0.0221374	0.0520525	0.670625	0.828058	0.988197	0.903664	571	CINP	Cyclin-dependent kinase 2-interacting protein
2450	X572	-0.196104	0.166914	0.240044	-0.0145085	0.108088	0.893222	-0.0845006	0.100864	0.402161	0.69511	0.995984	0.814621	572	CIRBP	Cold-inducible RNA-binding protein
2451	X573	-0.127124	0.13568	0.348789	0.0410854	0.0500813	0.412003	-0.0035768	0.0530113	0.946206	0.762345	0.937996	0.986527	573	CIT	Citron Rho-interacting kinase
2452	X574	-0.0131701	0.0775184	0.865091	-0.00339105	0.0555998	0.951367	-0.015921	0.0308291	0.605556	0.964496	0.996261	0.892626	574	CKAP4	Cytoskeleton-associated protein 4
2453	X575	-0.362102	0.110808	0.00108379	-0.136739	0.129017	0.289211	-0.201019	0.0803959	0.0124066	0.135332	0.916842	0.229763	575	CKB	Creatine kinase B-type
2454	X576	0.128203	0.11868	0.280036	-0.0102067	0.101742	0.920091	0.0844102	0.0713924	0.23707	0.713215	0.995984	0.730967	576	CKMT1A_CKMT1B	Creatine kinase U-type, mitochondrial
2455	X577	0.0347616	0.180155	0.846995	0.280727	0.109015	0.0100201	0.177598	0.0922828	0.0542919	0.957328	0.314826	0.438046	577	CLASP1	CLIP-associating protein 1
2456	X578	-0.161337	0.146117	0.269522	0.0306144	0.0825602	0.710776	-0.0687401	0.0785807	0.381699	0.706978	0.995984	0.803751	578	CLC	Galectin-10
2457	X579	-0.0139719	0.0578935	0.809293	-0.110858	0.0428493	0.00967734	-0.0693312	0.0363933	0.0567727	0.949732	0.311008	0.440026	579	CLEC10A	C-type lectin domain family 10 member A
2458	X58	0.20634	0.331555	0.533719	-0.00822193	0.104622	0.937361	0.0985352	0.112362	0.380515	0.863974	0.995984	0.803751	58	ADGRV1	Adhesion G-protein coupled receptor V1
2459	X580	0.0272942	0.121588	0.822383	0.0386403	0.0559774	0.490016	0.0220928	0.0633055	0.727099	0.955832	0.971401	0.922128	580	CLEC11A	C-type lectin domain family 11 member A
2460	X581	0.0148943	0.0541801	0.783391	-0.033609	0.0294476	0.253738	-0.0098079	0.0237296	0.679373	0.940722	0.890063	0.903664	581	CLEC12A	C-type lectin domain family 12 member A
2461	X582	-0.0985024	0.0557	0.0769863	-0.0306831	0.0368337	0.404835	-0.0529704	0.0327196	0.105465	0.530603	0.935345	0.571741	582	CLEC14A	C-type lectin domain family 14 member A
2462	X583	0.021735	0.047652	0.648304	-0.0182366	0.0394241	0.643669	-0.00963819	0.0326655	0.767951	0.899593	0.995984	0.931874	583	CLEC1A	C-type lectin domain family 1 member A
2463	X584	-0.294459	0.169023	0.081486	-0.0240594	0.125081	0.847467	-0.14573	0.103421	0.158808	0.541901	0.995984	0.666719	584	CLEC1B	C-type lectin domain family 1 member B
2464	X585	0.211957	0.262963	0.420224	0.0508105	0.09615	0.597187	0.111441	0.104467	0.286081	0.807591	0.991189	0.752997	585	CLEC2L	C-type lectin domain family 2 member L
2465	X586	0.0235425	0.0397431	0.553605	-0.0022917	0.0336141	0.945645	0.0267098	0.0236954	0.259651	0.87471	0.995984	0.74614	586	CLEC3B	Tetranectin
2466	X587	-0.0936323	0.084165	0.26593	-0.0612382	0.0409126	0.134444	-0.0711483	0.0379422	0.0607683	0.706978	0.776377	0.453877	587	CLEC4A	C-type lectin domain family 4 member A
2467	X588	0.201779	0.106358	0.0578048	0.17332	0.103545	0.0941588	0.211023	0.0835466	0.0115433	0.47843	0.716489	0.224864	588	CLEC4C	C-type lectin domain family 4 member C
2468	X589	0.276874	0.133058	0.0374483	0.0512765	0.0593727	0.387787	0.139585	0.0627564	0.0261323	0.427874	0.92737	0.330557	589	CLEC4D	C-type lectin domain family 4 member D
2469	X59	0.322829	0.17798	0.0697015	0.27324	0.133631	0.0408809	0.229216	0.106044	0.0306559	0.513356	0.53237	0.350602	59	ADH1B	All-trans-retinol dehydrogenase
2470	X590	0.00407487	0.0700461	0.95361	0.0563242	0.0533165	0.290781	0.065519	0.0418415	0.117376	0.989135	0.916842	0.596912	590	CLEC4G	C-type lectin domain family 4 member G
2471	X591	-0.0899476	0.137027	0.511551	-0.143418	0.0760813	0.0594218	-0.0881615	0.0678548	0.193852	0.850365	0.640471	0.698261	591	CLEC4M	C-type lectin domain family 4 member M
2472	X592	0.00482762	0.0809392	0.952438	0.00305103	0.0264676	0.908228	0.00664721	0.0333076	0.841817	0.989135	0.995984	0.944716	592	CLEC5A	C-type lectin domain family 5 member A
2473	X593	0.0492325	0.13993	0.724961	0.101324	0.0809221	0.210525	0.0767082	0.069155	0.267335	0.929919	0.866364	0.74614	593	CLEC6A	C-type lectin domain family 6 member A
2474	X594	0.064131	0.134551	0.633626	0.0304475	0.0537222	0.570878	0.000865197	0.0807739	0.991454	0.895804	0.988197	0.996875	594	CLEC7A	C-type lectin domain family 7 member A
2475	X595	0.0695527	0.148316	0.639106	-0.00714523	0.099621	0.942821	0.0263376	0.0825113	0.749575	0.896698	0.995984	0.927717	595	CLGN	Calmegin
2476	X596	-0.107675	0.0668756	0.107382	0.0196141	0.0765527	0.797783	0.00637616	0.0637141	0.920285	0.579576	0.995984	0.975716	596	CLIC5	Chloride intracellular channel protein 5
2477	X597	0.0423918	0.184543	0.818315	0.0349025	0.056134	0.534092	0.0633891	0.090901	0.485588	0.955057	0.98646	0.839563	597	CLINT1	Clathrin interactor 1
2478	X598	0.219032	0.330939	0.508068	0.0507791	0.124697	0.683847	0.00580559	0.121617	0.961926	0.848571	0.995984	0.992846	598	CLIP2	CAP-Gly domain-containing linker protein 2
2479	X599	0.0634727	0.0350238	0.0699439	0.0170791	0.0387175	0.659126	0.0437391	0.0287623	0.128332	0.513356	0.995984	0.621486	599	CLMP	CXADR-like membrane protein
2480	X6	-0.249389	0.136403	0.0675009	-0.00467261	0.0829387	0.955072	-0.0620166	0.075513	0.411492	0.513356	0.99653	0.814621	6	ABL1	Tyrosine-protein kinase ABL1
2481	X60	0.676671	0.210989	0.00134064	0.257324	0.112872	0.0226209	0.381106	0.111963	0.000664398	0.141395	0.404604	0.0380661	60	ADH4	All-trans-retinol dehydrogenase [NAD(+)] ADH4
2482	X600	NA	NA	NA	-0.0157095	0.0425689	0.712101	-0.00963231	0.0356134	0.7868	NA	0.995984	0.935997	600	CLNS1A	Methylosome subunit pICln
2483	X601	-0.411852	0.216359	0.0569678	0.181259	0.128826	0.159425	-0.0995959	0.123498	0.41998	0.475615	0.807753	0.820078	601	CLPP	ATP-dependent Clp protease proteolytic subunit, mitochondrial
2484	X602	0.35295	0.19936	0.0766589	0.120514	0.076653	0.115903	0.122863	0.0708984	0.0831055	0.530517	0.752597	0.521169	602	CLPS	Colipase
2485	X603	-0.0465277	0.0827546	0.573954	-0.0602886	0.0438997	0.169652	-0.0542093	0.0319605	0.0898605	0.879138	0.820817	0.534771	603	CLSPN	Claspin
2486	X604	-0.163432	0.0930177	0.0789172	-0.0223584	0.0667858	0.737792	-0.0383011	0.0531708	0.471315	0.533294	0.995984	0.835922	604	CLSTN1	Calsyntenin-1
2487	X605	-0.141372	0.068991	0.0404489	-0.0662268	0.100344	0.509255	-0.103037	0.0569175	0.0702502	0.438792	0.975797	0.482565	605	CLSTN2	Calsyntenin-2
2488	X606	0.0159197	0.0574672	0.781763	0.0120479	0.0338987	0.722282	0.0120739	0.0282905	0.669538	0.94056	0.995984	0.903664	606	CLSTN3	Calsyntenin-3
2489	X607	-0.0514403	0.114351	0.652821	-0.0694974	0.0585562	0.235288	-0.087387	0.0710759	0.218889	0.901826	0.883922	0.726597	607	CLTA	Clathrin light chain A
2490	X608	0.0127498	0.0326473	0.696144	0.000770084	0.02128	0.971132	0.0152344	0.0196015	0.437038	0.913273	0.99653	0.827624	608	CLU	Clusterin
2491	X609	-0.185529	0.105061	0.0774104	-0.0702365	0.0683716	0.30429	-0.144188	0.0619123	0.0198642	0.530603	0.918953	0.291675	609	CLUL1	Clusterin-like protein 1
2492	X61	-0.277708	0.165678	0.0937002	-0.117895	0.111837	0.291808	-0.212859	0.117928	0.0710745	0.555478	0.916842	0.483451	61	ADIPOQ	Adiponectin
2493	X610	-0.0952795	0.180719	0.598037	-0.0545181	0.126506	0.666503	-0.116162	0.110212	0.291891	0.887263	0.995984	0.759524	610	CMC1	COX assembly mitochondrial protein homolog
2494	X611	-0.162267	0.115382	0.159621	0.0511839	0.0873509	0.557904	-0.0243704	0.0775354	0.753283	0.618667	0.988197	0.928972	611	CMIP	C-Maf-inducing protein
2495	X612	-0.246305	0.124525	0.0479336	0.0643077	0.074482	0.387918	-0.0439325	0.0803966	0.584759	0.453108	0.92737	0.888354	612	CNDP1	Beta-Ala-His dipeptidase
2496	X613	-0.0834378	0.0872698	0.339026	0.0323153	0.0756409	0.669219	0.0159916	0.0611906	0.79383	0.755979	0.995984	0.935997	613	CNGB3	Cyclic nucleotide-gated cation channel beta-3
2497	X614	-0.253954	0.16232	0.117695	0.0112353	0.0974854	0.908246	-0.109009	0.086679	0.20853	0.583388	0.995984	0.710267	614	CNP	2',3'-cyclic-nucleotide 3'-phosphodiesterase
2498	X615	0.0268806	0.0969022	0.781474	-0.110209	0.0721045	0.126398	-0.0362421	0.0721196	0.615297	0.94056	0.767446	0.89805	615	CNPY2	Protein canopy homolog 2
2499	X616	-0.2109	0.123508	0.0877138	0.0104449	0.0901626	0.907776	-0.0504124	0.0736725	0.4938	0.552443	0.995984	0.842805	616	CNPY4	Protein canopy homolog 4
2500	X617	-0.162927	0.24843	0.511936	0.0677604	0.144353	0.638778	0.0207784	0.120714	0.863337	0.850365	0.995984	0.95339	617	CNST	Consortin
2501	X618	-0.0308789	0.054026	0.567622	-0.0880825	0.0573613	0.124643	-0.079044	0.0468998	0.0919151	0.877594	0.76514	0.537077	618	CNTF	Ciliary neurotrophic factor
2502	X619	0.0203465	0.064573	0.752691	-0.0476464	0.0369474	0.197199	-0.0388477	0.0341945	0.255923	0.937798	0.85198	0.744085	619	CNTN1	Contactin-1
2503	X62	0.00302926	0.0408161	0.940838	0.100657	0.0402341	0.0123571	0.0600448	0.0246487	0.0148497	0.9864	0.33126	0.255989	62	ADM	Pro-adrenomedullin
2504	X620	0.204849	0.152259	0.178498	-0.045577	0.0715437	0.524092	0.0333776	0.0558858	0.550343	0.63217	0.978965	0.869715	620	CNTN2	Contactin-2
2505	X621	0.155546	0.0674416	0.0210894	-0.0481524	0.0434788	0.268082	0.0393402	0.0356967	0.270431	0.353703	0.909798	0.746837	621	CNTN3	Contactin-3
2506	X622	-0.0132527	0.0528084	0.801847	-0.0536217	0.0297915	0.0718764	-0.0237232	0.0326097	0.466927	0.946461	0.661309	0.834757	622	CNTN4	Contactin-4
2507	X623	0.189457	0.161959	0.24209	-0.0614397	0.0435362	0.158176	0.000148015	0.0452198	0.997388	0.695281	0.807753	0.999291	623	CNTN5	Contactin-5
2508	X624	-0.0583358	0.111761	0.601692	0.0938442	0.051575	0.0688248	0.0541163	0.0500825	0.2799	0.88782	0.661309	0.752716	624	CNTNAP2	Contactin-associated protein-like 2
2509	X625	0.0413571	0.39832	0.917305	0.367427	0.250509	0.142453	0.202063	0.188642	0.284105	0.979283	0.793745	0.752716	625	CNTNAP4	Contactin-associated protein-like 4
2510	X626	-0.0488253	0.103593	0.637414	-0.02809	0.0526243	0.593492	-0.0136348	0.0487336	0.779644	0.896698	0.991055	0.934039	626	COCH	Cochlin
2511	X627	-0.0159059	0.0575874	0.782391	0.026377	0.0282741	0.350869	0.00243862	0.0239204	0.918799	0.940572	0.920511	0.975683	627	COL15A1	Collagen alpha-1(XV) chain
2512	X628	0.0328271	0.0389332	0.399137	0.0175976	0.0315971	0.577571	0.0181655	0.0292068	0.533967	0.792115	0.988197	0.864385	628	COL18A1	Collagen alpha-1(XVIII) chain
2513	X629	-0.0315273	0.041654	0.449119	-0.0271228	0.0515878	0.599055	-0.0356293	0.0396183	0.368485	0.821	0.991189	0.798081	629	COL1A1	Collagen alpha-1(I) chain
2514	X63	0.00225969	0.128229	0.98594	0.0717472	0.130216	0.581643	0.0484443	0.0908934	0.594048	0.994947	0.988197	0.889895	63	ADRA2A	Alpha-2A adrenergic receptor
2515	X630	-0.0967165	0.191343	0.613234	-0.137604	0.118443	0.245327	-0.08657	0.100702	0.389974	0.891081	0.888283	0.805774	630	COL24A1	Collagen alpha-1(XXIV) chain
2516	X631	-0.165646	0.185305	0.37137	0.175304	0.114367	0.125321	0.0651295	0.0858197	0.447906	0.780251	0.767446	0.831	631	COL28A1	Collagen alpha-1(XXVIII) chain
2517	X632	0.15056	0.172537	0.382867	-0.115634	0.109452	0.290749	-0.0375866	0.0916629	0.681768	0.783501	0.916842	0.903664	632	COL2A1	Collagen alpha-1(II) chain
2518	X633	-0.004653	0.0526999	0.929644	0.030981	0.0305287	0.310193	0.0443304	0.0278495	0.111432	0.98507	0.918953	0.589865	633	COL3A1	Collagen alpha-1(III) chain
2519	X634	-0.202768	0.0955072	0.0337485	-0.0401839	0.0599595	0.502741	-0.0651504	0.0522842	0.212734	0.420552	0.974954	0.716664	634	COL4A1	Collagen alpha-1(IV) chain
2520	X635	0.0451299	0.133069	0.7345	0.0342178	0.0677812	0.61368	0.00773078	0.0623977	0.901398	0.932633	0.992038	0.968975	635	COL4A4	Collagen alpha-4(IV) chain
2521	X636	0.0361999	0.101214	0.7206	0.00226115	0.0832553	0.978333	0.0443204	0.0671101	0.508989	0.927452	0.99804	0.854058	636	COL5A1	Collagen alpha-1(V) chain
2522	X637	-0.00289383	0.0692367	0.966661	0.0247816	0.0545984	0.64991	-0.00806807	0.0619915	0.896449	0.991518	0.995984	0.968975	637	COL6A3	Collagen alpha-3(VI) chain
2523	X638	-0.0627087	0.0740062	0.396804	-0.0511817	0.0497066	0.303162	-0.0572023	0.0426657	0.180015	0.792115	0.918953	0.682886	638	COL9A1	Collagen alpha-1(IX) chain
2524	X639	-0.0139254	0.117975	0.906038	-0.0649029	0.0458465	0.156877	-0.025608	0.0568431	0.652348	0.977846	0.807753	0.903664	639	COL9A2	Collagen alpha-2(IX) chain
2525	X64	-0.177657	0.150245	0.237029	-0.0577076	0.170113	0.734435	-0.104082	0.127222	0.413291	0.692581	0.995984	0.81595	64	AFAP1	Actin filament-associated protein 1
2526	X640	0.0562761	0.0597206	0.346027	0.00884622	0.047335	0.85175	0.00807181	0.0404829	0.841959	0.760529	0.995984	0.944716	640	COLEC12	Collectin-12
2527	X641	-0.1814	0.120868	0.133404	-0.0255117	0.0787259	0.745895	-0.0373232	0.0703188	0.595577	0.594558	0.995984	0.889986	641	COMMD1	COMM domain-containing protein 1
2528	X642	-0.038571	0.111067	0.728383	-0.0898679	0.0338705	0.00797139	-0.0484147	0.0412915	0.240992	0.932269	0.277291	0.730967	642	COMMD9	COMM domain-containing protein 9
2529	X643	-0.134012	0.0825666	0.104573	-0.0355668	0.0364676	0.329412	-0.0767168	0.0375996	0.0413142	0.579576	0.919938	0.384459	643	COMP	Cartilage oligomeric matrix protein
2530	X644	-0.189466	0.154118	0.218937	0.0491456	0.101861	0.629467	-0.0673359	0.0886768	0.447649	0.673219	0.995984	0.831	644	COMT	Catechol O-methyltransferase
2531	X645	-0.0858106	0.0939739	0.361173	-0.00435859	0.063524	0.945297	-0.0575165	0.0484772	0.235439	0.773519	0.995984	0.730967	645	COPB2	Coatomer subunit beta'
2532	X646	0.0507599	0.121848	0.676982	0.0925961	0.0627293	0.139911	0.0697816	0.0511035	0.172098	0.906007	0.79199	0.674096	646	COPE	Coatomer subunit epsilon
2533	X647	0.0104858	0.0874386	0.904545	0.105248	0.0718202	0.142801	0.0846144	0.0625363	0.176041	0.977739	0.793745	0.678619	647	COQ7	5-demethoxyubiquinone hydroxylase, mitochondrial
2534	X648	-0.336619	0.243025	0.166015	-0.0151142	0.106509	0.887154	-0.0894972	0.106719	0.401682	0.626772	0.995984	0.814621	648	CORO1A	Coronin-1A
2535	X649	-0.00177111	0.0968455	0.985409	-0.0396208	0.0576634	0.492017	-0.00911211	0.0518357	0.86046	0.994947	0.971401	0.952645	649	CORO6	Coronin-6
2536	X65	0.079684	0.0568111	0.160732	0.0448108	0.0243304	0.0655097	0.0464201	0.0248433	0.0616898	0.618797	0.661309	0.454049	65	AFM	Afamin
2537	X650	-0.233611	0.125864	0.0634453	-0.0264115	0.0893405	0.767515	-0.0691935	0.0742374	0.351307	0.497019	0.995984	0.793307	650	COX5B	Cytochrome c oxidase subunit 5B, mitochondrial
2538	X651	-0.0868808	0.0561018	0.121471	-0.0236568	0.0449264	0.598493	-0.0492891	0.0319469	0.122868	0.583388	0.991189	0.607731	651	COX6B1	Cytochrome c oxidase subunit 6B1
2539	X652	-0.00912555	0.154177	0.952802	0.0148148	0.0759877	0.845421	-0.0522172	0.0822404	0.525471	0.989135	0.995984	0.860183	652	CPA1	Carboxypeptidase A1
2540	X653	-0.111056	0.177456	0.531432	-0.117988	0.111644	0.290593	-0.118567	0.0993236	0.232578	0.861327	0.916842	0.730967	653	CPA2	Carboxypeptidase A2
2541	X654	-0.00913885	0.0882986	0.917567	-0.141513	0.155199	0.361865	-0.0638428	0.087545	0.465845	0.979283	0.920511	0.834757	654	CPA4	Carboxypeptidase A4
2542	X655	-0.186968	0.149247	0.2103	-0.00692285	0.0599578	0.908079	-0.0374478	0.0723058	0.604522	0.668726	0.995984	0.892578	655	CPB1	Carboxypeptidase B
2543	X656	0.0272876	0.0646381	0.672909	0.0306317	0.0282517	0.278256	0.0335593	0.0253742	0.185976	0.90562	0.916842	0.692733	656	CPB2	Carboxypeptidase B2
2544	X657	-0.158037	0.092087	0.0861301	-0.0819422	0.0526108	0.119348	-0.124612	0.0571008	0.0290867	0.549873	0.759768	0.339965	657	CPE	Carboxypeptidase E
2545	X658	0.0702157	0.066729	0.292684	0.0152675	0.0502001	0.761027	0.0336276	0.0428383	0.43246	0.725202	0.995984	0.827624	658	CPLX2	Complexin-2
2546	X659	0.251594	0.0937841	0.00730328	0.0609538	0.0461838	0.186898	0.119393	0.0443906	0.00715397	0.264363	0.845382	0.175663	659	CPM	Carboxypeptidase M
2547	X66	0.0304627	0.146045	0.834773	0.158119	0.0780411	0.0427549	0.126018	0.0740378	0.0887414	0.955832	0.542758	0.533544	66	AFP	Alpha-fetoprotein
2548	X660	NA	NA	NA	-0.023262	0.0315939	0.461559	-0.0304965	0.024855	0.219832	NA	0.965888	0.726597	660	CPOX	Oxygen-dependent coproporphyrinogen-III oxidase, mitochondrial
2549	X661	0.0867599	0.144348	0.547809	-0.00774263	0.090343	0.931703	0.0711163	0.081925	0.385358	0.872605	0.995984	0.804872	661	CPPED1	Serine/threonine-protein phosphatase CPPED1
2550	X662	0.0121244	0.0830211	0.88389	-0.037939	0.0415857	0.361606	-0.0176686	0.0408998	0.665743	0.968194	0.920511	0.903664	662	CPQ	Carboxypeptidase Q
2551	X663	-0.00489168	0.114527	0.965931	0.0805271	0.0584316	0.168159	-0.0208281	0.0393376	0.596479	0.99135	0.816215	0.889986	663	CPTP	Ceramide-1-phosphate transfer protein
2552	X664	0.0673453	0.0689597	0.328773	0.0119665	0.0765144	0.875721	0.0110043	0.0653464	0.866269	0.750403	0.995984	0.954871	664	CPVL	Probable serine carboxypeptidase CPVL
2553	X665	-0.224691	0.159542	0.159027	-0.0295037	0.0752419	0.694971	-0.113882	0.0694954	0.101276	0.618593	0.995984	0.561647	665	CPXM1	Probable carboxypeptidase X1
2554	X666	-0.00548557	0.0529227	0.917445	0.00904627	0.0245417	0.71242	-0.00946465	0.0243769	0.697822	0.979283	0.995984	0.912225	666	CPXM2	Inactive carboxypeptidase-like protein X2
2555	X667	0.0665657	0.0572128	0.244637	0.0209065	0.050461	0.678647	0.0695088	0.0354877	0.0501511	0.698256	0.995984	0.425785	667	CR1	Complement receptor type 1
2556	X668	0.390267	0.166171	0.0188451	0.114515	0.0552193	0.0380953	0.179273	0.0454737	8.06875e-05	0.334093	0.517742	0.0142032	668	CR2	Complement receptor type 2
2557	X669	-0.121849	0.149482	0.414992	0.032636	0.121173	0.787672	-0.0814699	0.0886158	0.357907	0.803137	0.995984	0.793307	669	CRACR2A	EF-hand calcium-binding domain-containing protein 4B
2558	X67	-0.205072	0.208173	0.324574	-0.264724	0.178044	0.137056	-0.225963	0.150126	0.132285	0.747535	0.786793	0.62785	67	AGBL2	Cytosolic carboxypeptidase 2
2559	X670	-0.22682	0.117219	0.0529896	0.0334937	0.0979289	0.732335	-0.0628593	0.0754787	0.404953	0.468695	0.995984	0.814621	670	CRADD	Death domain-containing protein CRADD
2560	X671	0.169572	0.12275	0.167145	-0.0191218	0.0636038	0.76369	0.053925	0.0648008	0.405316	0.626772	0.995984	0.814621	671	CREB3	Cyclic AMP-responsive element-binding protein 3
2561	X672	-0.0559487	0.0446445	0.210131	0.0380369	0.0520426	0.464852	-6.39115e-05	0.0350021	0.998543	0.668726	0.967943	0.999406	672	CREBZF	CREB/ATF bZIP transcription factor
2562	X673	0.0625487	0.100641	0.534268	0.00596758	0.0451679	0.894889	0.00109235	0.0476794	0.981722	0.863974	0.995984	0.996385	673	CREG1	Protein CREG1
2563	X674	0.15533	0.111333	0.162959	0.00649298	0.0718	0.927944	0.0809058	0.0532213	0.128467	0.623745	0.995984	0.621486	674	CRELD1	Protein disulfide isomerase CRELD1
2564	X675	-0.262436	0.115177	0.0226941	0.0133958	0.0682807	0.844463	-0.0638319	0.0511678	0.212213	0.362097	0.995984	0.716664	675	CRELD2	Protein disulfide isomerase CRELD2
2565	X676	-0.128276	0.209104	0.539575	-0.052024	0.130877	0.690997	-0.0935065	0.113005	0.40798	0.867671	0.995984	0.814621	676	CRH	Corticoliberin
2566	X677	0.00570555	0.0701254	0.935154	0.0872911	0.0424276	0.0396464	0.0697909	0.0374599	0.0624511	0.985342	0.528981	0.457348	677	CRHBP	Corticotropin-releasing factor-binding protein
2567	X678	-0.20604	0.103805	0.0471594	0.0931617	0.184618	0.613828	0.00730017	0.147835	0.960616	0.453108	0.992038	0.992846	678	CRHR1	Corticotropin-releasing factor receptor 1
2568	X679	0.0631959	0.0341498	0.0642346	-0.00216545	0.0353077	0.951096	0.0315415	0.0252318	0.211274	0.499773	0.996261	0.716664	679	CRIM1	Cysteine-rich motor neuron 1 protein
2569	X68	0.0772164	0.109665	0.481364	-0.0534476	0.0747312	0.474486	-0.0470611	0.0735357	0.522188	0.834829	0.969996	0.859624	68	AGER	Advanced glycosylation end product-specific receptor
2570	X680	0.0990382	0.105102	0.346036	0.0752849	0.0422376	0.0746819	0.0589933	0.0559805	0.291966	0.760529	0.67352	0.759524	680	CRIP2	Cysteine-rich protein 2
2571	X681	0.00519539	0.0927476	0.955329	-0.152465	0.0817373	0.0621394	-0.0935173	0.0602943	0.120898	0.989198	0.651369	0.604153	681	CRISP2	Cysteine-rich secretory protein 2
2572	X682	-0.0121565	0.0525882	0.817188	0.00289339	0.0271922	0.915261	0.0066625	0.0257955	0.79619	0.955057	0.995984	0.935997	682	CRISP3	Cysteine-rich secretory protein 3
2573	X683	-0.234769	0.18462	0.203504	0.0485929	0.128619	0.705576	-0.0976407	0.104816	0.351575	0.661522	0.995984	0.793307	683	CRKL	Crk-like protein
2574	X684	-0.0121713	0.0560267	0.828021	-0.0266774	0.0383632	0.486811	-0.00747226	0.0362999	0.83691	0.955832	0.971401	0.944716	684	CRLF1	Cytokine receptor-like factor 1
2575	X685	-0.185209	0.150597	0.21876	-0.0719445	0.0971902	0.459152	-0.039646	0.0877956	0.651577	0.673219	0.965888	0.903664	685	CRNN	Cornulin
2576	X686	-0.0373309	0.0536728	0.486725	-0.00284476	0.0333595	0.932042	-0.0134722	0.0284185	0.635455	0.837264	0.995984	0.903664	686	CRTAC1	Cartilage acidic protein 1
2577	X687	-0.104665	0.0819698	0.201645	0.187883	0.108274	0.0826961	0.110633	0.107059	0.301425	0.661522	0.684527	0.760619	687	CRTAM	Cytotoxic and regulatory T-cell molecule
2578	X688	0.132724	0.175641	0.449858	0.10389	0.0970989	0.284648	0.107228	0.0771105	0.164352	0.821	0.916842	0.671046	688	CRTAP	Cartilage-associated protein
2579	X689	0.622193	0.32037	0.052124	0.0158371	0.163671	0.922916	0.33958	0.148792	0.022475	0.468695	0.995984	0.304037	689	CRX	Cone-rod homeobox protein
2580	X69	-0.0366839	0.185747	0.843441	-0.207511	0.210212	0.323569	-0.0744693	0.145385	0.608496	0.956383	0.919938	0.893929	69	AGR2	Anterior gradient protein 2 homolog
2581	X690	-0.235449	0.187185	0.20845	-0.107928	0.0852604	0.205561	-0.0596741	0.0698245	0.392756	0.667198	0.862053	0.807624	690	CRYBB1	Beta-crystallin B1
2582	X691	-0.0257092	0.0831423	0.757155	-0.0270157	0.0611779	0.658784	-0.0483735	0.0400681	0.227323	0.938204	0.995984	0.729253	691	CRYBB2	Beta-crystallin B2
2583	X692	0.091032	0.206962	0.660046	0.0347746	0.139847	0.803623	-0.0392106	0.115554	0.734363	0.903477	0.995984	0.923833	692	CRYGD	Gamma-crystallin D
2584	X693	-0.140187	0.205676	0.495496	0.0249075	0.10522	0.812875	-0.0357646	0.087601	0.683078	0.843381	0.995984	0.903664	693	CRYM	Ketimine reductase mu-crystallin
2585	X694	-0.212372	0.232246	0.360493	-0.077841	0.131132	0.552775	-0.156907	0.102141	0.124494	0.773289	0.988197	0.611379	694	CRYZL1	Quinone oxidoreductase-like protein 1
2586	X695	-0.135389	0.551089	0.805934	0.275864	0.18659	0.139287	0.160256	0.18975	0.398355	0.948623	0.79199	0.814621	695	CSDE1	Cold shock domain-containing protein E1
2587	X696	-0.0183121	0.0673272	0.785632	0.0614315	0.0352053	0.0809935	0.0399093	0.0310637	0.198877	0.940722	0.678117	0.704388	696	CSF1	Macrophage colony-stimulating factor 1
2588	X697	0.0879068	0.0867496	0.310898	0.0876501	0.0396605	0.0271046	0.058149	0.0415003	0.161163	0.732422	0.444942	0.668028	697	CSF1R	Macrophage colony-stimulating factor 1 receptor
2589	X698	-0.0371962	0.0710464	0.600592	0.00813294	0.0781349	0.917099	-0.0126208	0.0484836	0.794624	0.887751	0.995984	0.935997	698	CSF2	Granulocyte-macrophage colony-stimulating factor
2590	X699	-0.0612066	0.119338	0.608032	0.0631587	0.0622058	0.309954	0.00589968	0.0551494	0.914808	0.888183	0.918953	0.974861	699	CSF2RA	Granulocyte-macrophage colony-stimulating factor receptor subunit alpha
2591	X7	0.122362	0.411318	0.766095	-0.241359	0.233136	0.300542	0.0228227	0.245381	0.925896	0.93915	0.918953	0.978612	7	ABO	Histo-blood group ABO system transferase
2592	X70	0.277431	0.0979055	0.00460186	0.0447107	0.0689891	0.516931	0.168327	0.0610424	0.00582366	0.220276	0.977334	0.15115	70	AGR3	Anterior gradient protein 3
2593	X700	0.0106777	0.103127	0.917535	0.119336	0.0709908	0.0927602	0.0808118	0.0586309	0.168106	0.979283	0.715159	0.673038	700	CSF2RB	Cytokine receptor common subunit beta
2594	X701	0.243192	0.107714	0.0239612	0.0937905	0.0419762	0.0254586	0.131055	0.0560897	0.0194635	0.367892	0.422671	0.290165	701	CSF3	Granulocyte colony-stimulating factor
2595	X702	0.0149819	0.0600094	0.802851	0.0414553	0.0264676	0.117286	0.0401435	0.026555	0.130607	0.946461	0.756533	0.626483	702	CSF3R	Granulocyte colony-stimulating factor receptor
2596	X703	-0.00911653	0.0422821	0.82929	-0.00429669	0.0325543	0.894996	-0.00877869	0.0270169	0.745232	0.955832	0.995984	0.92623	703	CSH1	Chorionic somatomammotropin hormone 1
2597	X704	0.098257	0.277197	0.72299	-0.109659	0.0806944	0.174164	-0.0600615	0.0797586	0.451426	0.928219	0.820817	0.831	704	CSNK1D	Casein kinase I isoform delta
2598	X705	-0.153243	0.120256	0.202553	-0.0284363	0.0515035	0.580864	-0.0832575	0.0508346	0.101461	0.661522	0.988197	0.561647	705	CSNK2A1	Casein kinase II subunit alpha
2599	X706	-0.0528479	0.0576027	0.358904	-0.0634685	0.0446909	0.155559	-0.0692996	0.0347423	0.0460784	0.773273	0.807753	0.405446	706	CSPG4	Chondroitin sulfate proteoglycan 4
2600	X707	NA	NA	NA	0.11254	0.10604	0.288555	0.0558873	0.0646603	0.387411	NA	0.916842	0.804956	707	CSPG5	Chondroitin sulfate proteoglycan 5
2601	X708	-0.250342	0.173321	0.148632	0.0423141	0.185454	0.819518	-0.0768818	0.114835	0.503179	0.601497	0.995984	0.848313	708	CSRP3	Cysteine and glycine-rich protein 3
2602	X709	-0.200168	0.231432	0.387088	-0.0935353	0.205331	0.648725	-0.1778	0.177579	0.31671	0.785111	0.995984	0.770487	709	CST1	Cystatin-SN
2603	X71	0.0020526	0.0443921	0.963121	0.0452787	0.0384024	0.238375	0.0198861	0.0299188	0.506262	0.99135	0.883922	0.85164	71	AGRN	Agrin
2604	X710	-0.00484284	0.0608902	0.936608	0.0312283	0.0435753	0.473588	0.0221386	0.0346689	0.5231	0.985342	0.969996	0.860156	710	CST3	Cystatin-C
2605	X711	-0.147598	0.15455	0.339568	-0.102317	0.144997	0.480406	-0.0740364	0.0861702	0.390237	0.756585	0.971401	0.805774	711	CST5	Cystatin-D
2606	X712	-0.209749	0.110072	0.0567065	-0.00595675	0.0664047	0.928523	-0.129923	0.0636629	0.0412706	0.475615	0.995984	0.384459	712	CST6	Cystatin-M
2607	X713	0.00272302	0.163917	0.986746	0.0349702	0.120449	0.771563	0.0305553	0.126513	0.809153	0.995281	0.995984	0.937483	713	CST7	Cystatin-F
2608	X714	-0.0897694	0.0988851	0.363976	0.0669173	0.0566442	0.237459	0.000692689	0.0543576	0.989833	0.777204	0.883922	0.996875	714	CSTB	Cystatin-B
2609	X715	0.0445898	0.070043	0.524382	0.00311343	0.0496192	0.949968	0.0506652	0.0400393	0.205733	0.858583	0.995984	0.710267	715	CTAG1A_CTAG1B	Cancer/testis antigen 1
2610	X716	0.194684	0.0762966	0.0107208	0.0336157	0.0289837	0.246124	0.0819656	0.0324843	0.0116279	0.290472	0.889114	0.225012	716	CTBS	Di-N-acetylchitobiase
