## Supplementary Table 5 for "Replicated blood-based biomarkers for Myalgic Encephalomyelitis not explicable by inactivity" (part 2 of 2)

### Sheet: Proteomics_f874_NDE (continued)
	feature	res_male_de	se_male_de	pval_male_de	res_female_de	se_female_de	pval_female_de	res_combined_de	se_combined_de	pval_combined_de	BH_pval_male_de	BH_pval_female_de	BH_pval_combined_de	coding	name	name_full
2611	X717	-0.251361	0.226749	0.267626	0.238527	0.229281	0.298187	0.234884	0.292056	0.421256	0.706978	0.917464	0.820078	717	CTF1	Cardiotrophin-1
2612	X718	-0.0646327	0.0675948	0.338982	-0.0285545	0.0348681	0.412827	-0.053632	0.036062	0.136958	0.755979	0.937996	0.632857	718	CTHRC1	Collagen triple helix repeat-containing protein 1
2613	X719	0.0151996	0.0693308	0.826468	-0.0297938	0.0451471	0.509301	-0.0112807	0.037673	0.764607	0.955832	0.975797	0.930134	719	CTLA4	Cytotoxic T-lymphocyte protein 4
2614	X72	-0.175979	0.150013	0.240761	-0.186109	0.192487	0.333613	-0.194698	0.169119	0.249629	0.69511	0.919938	0.735828	72	AGRP	Agouti-related protein
2615	X720	0.0413294	0.0657681	0.529735	-0.0390167	0.0421807	0.354971	-0.0106792	0.0340494	0.753797	0.861305	0.920511	0.928972	720	CTNNA1	Catenin alpha-1
2616	X721	-0.24431	0.130958	0.0621032	0.0518836	0.0528447	0.326193	-0.0393501	0.0679023	0.562245	0.492708	0.919938	0.875207	721	CTRB1	Chymotrypsinogen B
2617	X722	-0.213937	0.254286	0.400167	0.0699662	0.0712273	0.325955	0.0225396	0.106499	0.832388	0.792115	0.919938	0.944563	722	CTRC	Chymotrypsin-C
2618	X723	-0.0792267	0.203032	0.696376	0.197293	0.0871962	0.0236585	-0.0126044	0.0851018	0.882256	0.913273	0.404604	0.962641	723	CTRL	Chymotrypsin-like protease CTRL-1
2619	X724	-0.176609	0.113889	0.120969	-0.202211	0.110866	0.0681626	-0.189698	0.0846697	0.0250618	0.583388	0.661309	0.32547	724	CTSB	Cathepsin B
2620	X725	0.288861	0.227534	0.204252	-0.12231	0.0458949	0.00769865	-0.00648694	0.0591078	0.912609	0.661522	0.272873	0.97446	725	CTSC	Dipeptidyl peptidase 1
2621	X726	0.047811	0.0815574	0.557724	0.0573569	0.0684906	0.402344	0.0720255	0.040227	0.0733773	0.875292	0.933795	0.483451	726	CTSD	Cathepsin D
2622	X727	-0.0743803	0.0982111	0.448839	-0.0811009	0.0733193	0.268669	-0.0770264	0.0661559	0.244296	0.821	0.91073	0.730967	727	CTSE	Cathepsin E
2623	X728	-0.100681	0.0664998	0.130023	0.0485405	0.0659118	0.461459	-0.0302061	0.0479639	0.528846	0.594558	0.965888	0.861563	728	CTSF	Cathepsin F
2624	X729	0.362529	0.168078	0.0310126	0.0768008	0.127935	0.5483	0.202669	0.104115	0.0515839	0.404856	0.987751	0.425785	729	CTSH	Pro-cathepsin H
2625	X73	0.00389738	0.0549568	0.943464	-0.0277785	0.021411	0.194497	-0.0113712	0.0252407	0.652342	0.987114	0.848998	0.903664	73	AGT	Angiotensinogen
2626	X730	-0.00402331	0.0517755	0.938061	0.113854	0.0270133	2.50053e-05	0.0554815	0.0289882	0.0556287	0.985503	0.0182664	0.438046	730	CTSL	Cathepsin L1
2627	X731	0.125159	0.0685571	0.0679073	0.0749848	0.0369319	0.0423206	0.0841649	0.0455668	0.0647377	0.513356	0.54186	0.46592	731	CTSO	Cathepsin O
2628	X732	-0.0179327	0.0541255	0.740405	0.0434296	0.0225733	0.0543619	0.0188152	0.028119	0.503414	0.933652	0.615562	0.848313	732	CTSS	Cathepsin S
2629	X733	0.0875624	0.053649	0.102651	-0.0635417	0.0433645	0.142841	-0.017111	0.0378311	0.651053	0.575808	0.793745	0.903664	733	CTSV	Cathepsin L2
2630	X734	0.0466074	0.095206	0.624458	0.0715645	0.0293069	0.0146103	0.0695241	0.0348689	0.0461661	0.892278	0.355761	0.405446	734	CTSZ	Cathepsin Z
2631	X735	-0.075972	0.0881454	0.388745	-0.00640661	0.039244	0.870321	-0.0498174	0.0336091	0.138272	0.786805	0.995984	0.636267	735	CUZD1	CUB and zona pellucida-like domain-containing protein 1
2632	X736	0.0904574	0.315886	0.774601	0.104289	0.112018	0.351856	0.0380659	0.0962884	0.692598	0.940527	0.920511	0.908743	736	CWC15	Spliceosome-associated protein CWC15 homolog
2633	X737	-0.0624405	0.0711976	0.380485	0.016982	0.0617506	0.783309	-0.0309382	0.0490113	0.527879	0.783118	0.995984	0.861563	737	CX3CL1	Fractalkine
2634	X738	0.12019	0.0896249	0.179908	0.0859639	0.0638688	0.17832	0.0934724	0.0589468	0.112806	0.636324	0.827066	0.59127	738	CXADR	Coxsackievirus and adenovirus receptor
2635	X739	0.118757	0.243716	0.626063	-0.0458261	0.115476	0.691482	-0.0463608	0.113891	0.683963	0.892278	0.995984	0.903664	739	CXCL1	Growth-regulated alpha protein
2636	X74	0.306854	0.182887	0.0933791	0.196374	0.126871	0.121664	0.224862	0.104089	0.0307515	0.555248	0.762924	0.350602	74	AGXT	Serine--pyruvate aminotransferase
2637	X740	0.0427946	0.13336	0.74829	0.0223009	0.0619988	0.719073	0.012525	0.0562131	0.823681	0.937798	0.995984	0.941994	740	CXCL10	C-X-C motif chemokine 10
2638	X741	-0.255281	0.162002	0.115073	-0.055245	0.0916041	0.546453	-0.154701	0.0741554	0.0369623	0.583388	0.987265	0.363977	741	CXCL11	C-X-C motif chemokine 11
2639	X742	-0.106434	0.0800572	0.183693	-0.0153613	0.0530177	0.772016	-0.0313917	0.0492767	0.524093	0.641228	0.995984	0.860183	742	CXCL12	Stromal cell-derived factor 1
2640	X743	-0.153473	0.0932386	0.0997597	-0.0545489	0.0755724	0.470411	-0.0573837	0.0501517	0.25254	0.570737	0.96867	0.736866	743	CXCL13	C-X-C motif chemokine 13
2641	X744	NA	NA	NA	-0.101588	0.0856708	0.235703	-0.134215	0.0687342	0.0508591	NA	0.883922	0.425785	744	CXCL14	C-X-C motif chemokine 14
2642	X745	0.017493	0.0507807	0.730485	0.0353404	0.0441749	0.423704	-0.0104803	0.0446936	0.814603	0.932633	0.947667	0.937483	745	CXCL16	C-X-C motif chemokine 16
2643	X746	0.0305973	0.106758	0.774416	-0.0321616	0.0465314	0.489452	0.0299902	0.0598412	0.616256	0.940527	0.971401	0.898796	746	CXCL17	C-X-C motif chemokine 17
2644	X747	-0.0903408	0.192978	0.639684	0.0331388	0.13409	0.804801	-0.020748	0.0982898	0.832817	0.896698	0.995984	0.944563	747	CXCL3	C-X-C motif chemokine 3
2645	X748	-0.0130705	0.179941	0.942094	0.138977	0.16777	0.407458	0.0501025	0.11796	0.671026	0.9864	0.936	0.903664	748	CXCL5	C-X-C motif chemokine 5
2646	X749	-0.12366	0.101371	0.222514	0.0473786	0.0980575	0.628974	-0.0220194	0.0729076	0.762638	0.676964	0.995984	0.92998	749	CXCL6	C-X-C motif chemokine 6
2647	X75	-0.2841	0.141672	0.0449272	-0.0240084	0.0801343	0.76448	-0.168999	0.0654554	0.00982609	0.449344	0.995984	0.208057	75	AHCY	Adenosylhomocysteinase
2648	X750	-0.12491	0.115559	0.279733	0.0810441	0.103214	0.432334	-0.0104253	0.0675339	0.877317	0.713215	0.9527	0.9612	750	CXCL8	Interleukin-8
2649	X751	-0.219899	0.0886669	0.013136	-0.0283917	0.0668533	0.671065	-0.102567	0.0493776	0.0377837	0.30868	0.995984	0.365577	751	CXCL9	C-X-C motif chemokine 9
2650	X752	0.133257	0.088322	0.13136	0.0181022	0.0887473	0.838374	0.0722325	0.0686723	0.292871	0.594558	0.995984	0.759524	752	CYB5A	Cytochrome b5
2651	X753	-0.0950553	0.128715	0.460215	0.0117236	0.10072	0.907337	-0.0350304	0.0815596	0.667555	0.825228	0.995984	0.903664	753	CYB5R2	NADH-cytochrome b5 reductase 2
2652	X754	0.010109	0.397819	0.979727	-0.150129	0.0831199	0.0708911	-0.154107	0.110761	0.164122	0.994541	0.661309	0.671046	754	CYP24A1	1,25-dihydroxyvitamin D(3) 24-hydroxylase, mitochondrial
2653	X755	-0.0365148	0.115475	0.751841	-0.0400032	0.0761881	0.599543	0.0152879	0.0772712	0.843165	0.937798	0.99131	0.944716	755	CYTH3	Cytohesin-3
2654	X756	0.000146834	0.0367429	0.996811	0.00156365	0.0259424	0.951938	-0.00202847	0.0193439	0.916484	0.997854	0.996261	0.974948	756	CYTL1	Cytokine-like protein 1
2655	X757	0.0188905	0.207794	0.927564	-0.0905404	0.118752	0.445803	-0.034787	0.102395	0.734057	0.983836	0.95708	0.923833	757	DAAM1	Disheveled-associated activator of morphogenesis 1
2656	X758	-0.396918	0.196673	0.0435748	0.0387808	0.133313	0.771127	-0.12123	0.110938	0.274492	0.449061	0.995984	0.752407	758	DAB2	Disabled homolog 2
2657	X759	-0.0553397	0.0801964	0.490162	0.084809	0.0579926	0.143629	0.00544036	0.0441408	0.901909	0.838942	0.794855	0.968975	759	DAG1	Dystroglycan
2658	X76	-0.154663	0.0838342	0.0650561	0.0123839	0.0349615	0.723178	-0.0451033	0.0328066	0.169186	0.500915	0.995984	0.673038	76	AHNAK	Neuroblast differentiation-associated protein AHNAK
2659	X760	0.00825203	0.180978	0.963632	-0.0666875	0.0649872	0.304814	0.000650761	0.0629969	0.991758	0.99135	0.918953	0.996875	760	DAND5	DAN domain family member 5
2660	X761	0.0494938	0.15729	0.753016	-0.0388648	0.0626365	0.534941	-0.0155218	0.0770681	0.840383	0.937798	0.98646	0.944716	761	DAPK2	Death-associated protein kinase 2
2661	X762	-0.268389	0.245854	0.274982	-0.000663266	0.153889	0.996561	-0.0635314	0.128099	0.619925	0.708283	0.99964	0.901205	762	DAPP1	Dual adapter for phosphotyrosine and 3-phosphotyrosine and 3-phosphoinositide
2662	X763	-0.280887	0.114115	0.0138382	0.00184841	0.0844313	0.982534	-0.118925	0.0701714	0.0901183	0.312939	0.998832	0.535215	763	DARS1	Aspartate--tRNA ligase, cytoplasmic
2663	X764	0.475294	0.147939	0.00131461	0.0332269	0.105778	0.75343	0.150392	0.0963383	0.118504	0.141395	0.995984	0.597489	764	DBH	Dopamine beta-hydroxylase
2664	X765	-0.268344	0.18291	0.142353	0.0168665	0.0966061	0.861401	-0.0441539	0.0873683	0.613294	0.601497	0.995984	0.896471	765	DBI	Acyl-CoA-binding protein
2665	X766	-0.000730528	0.133675	0.99564	-0.0436177	0.0707526	0.537576	-0.0169135	0.0788237	0.830099	0.997028	0.987061	0.943564	766	DBN1	Drebrin
2666	X767	-0.23841	0.170939	0.163103	0.0346307	0.11421	0.761724	-0.0488056	0.0901124	0.588089	0.623745	0.995984	0.888354	767	DBNL	Drebrin-like protein
2667	X768	-0.00963923	0.0866377	0.911411	0.0672375	0.0390519	0.0851156	0.0495783	0.03654	0.174837	0.978519	0.687985	0.677613	768	DCBLD2	Discoidin, CUB and LCCL domain-containing protein 2
2668	X769	-0.0116681	0.037201	0.753787	-0.0224782	0.0344743	0.514382	-0.0117408	0.0283512	0.678787	0.937798	0.976652	0.903664	769	DCC	Netrin receptor DCC
2669	X77	-0.0313136	0.0606919	0.605894	-0.0337523	0.0607281	0.578351	-0.0164944	0.0457497	0.718446	0.888183	0.988197	0.919611	77	AHNAK2	Protein AHNAK2
2670	X770	-0.0267098	0.169888	0.875071	0.295867	0.0938517	0.00161879	0.187729	0.0947493	0.0475557	0.966146	0.145742	0.412337	770	DCDC2C	Doublecortin domain-containing protein 2C
2671	X771	-0.197629	0.0988275	0.0455288	0.050817	0.0357207	0.154846	-0.0306369	0.0396307	0.439487	0.449344	0.807753	0.829139	771	DCLRE1C	Protein artemis
2672	X772	-0.0571561	0.0377461	0.129968	-0.0166783	0.0385296	0.665109	-0.0277394	0.0239586	0.246944	0.594558	0.995984	0.732051	772	DCN	Decorin
2673	X773	-0.277144	0.267121	0.299493	0.10795	0.115229	0.348844	-0.0386121	0.0934226	0.679382	0.728543	0.920511	0.903664	773	DCTD	Deoxycytidylate deaminase
2674	X774	-0.103203	0.115914	0.373282	0.009361	0.0803408	0.907244	-0.0725439	0.063406	0.252575	0.780251	0.995984	0.736866	774	DCTN1	Dynactin subunit 1
2675	X775	-0.230959	0.197419	0.242042	-0.0105027	0.11619	0.927975	-0.171851	0.0957554	0.0727039	0.695281	0.995984	0.483451	775	DCTN2	Dynactin subunit 2
2676	X776	0.215379	0.197102	0.274514	0.111923	0.129234	0.386465	0.116392	0.102719	0.257167	0.708283	0.92737	0.744288	776	DCTN6	Dynactin subunit 6
2677	X777	-0.10153	0.0791062	0.19933	-0.0523786	0.0402136	0.192743	-0.0741903	0.0412257	0.0719219	0.661522	0.848998	0.483451	777	DCTPP1	dCTP pyrophosphatase 1
2678	X778	-0.0525981	0.261155	0.840382	0.0848524	0.155764	0.585927	0.0844338	0.142393	0.553206	0.955832	0.988455	0.872694	778	DCUN1D1	DCN1-like protein 1
2679	X779	0.0858911	0.207357	0.678714	0.035131	0.0978829	0.719664	0.0810733	0.104994	0.440012	0.906084	0.995984	0.829404	779	DCUN1D2	DCN1-like protein 2
2680	X78	-0.136735	0.119066	0.250802	0.0633912	0.0796439	0.426071	0.0432573	0.0851618	0.611493	0.705224	0.949641	0.896182	78	AHSA1	Activator of 90 kDa heat shock protein ATPase homolog 1
2681	X780	0.330003	0.140316	0.0186796	0.0275851	0.086641	0.750194	0.108747	0.0802206	0.175226	0.333217	0.995984	0.677613	780	DCXR	L-xylulose reductase
2682	X781	-0.0190627	0.0628903	0.761806	0.0280279	0.0491271	0.568327	-0.00122576	0.0399362	0.975515	0.938649	0.988197	0.99408	781	DDA1	DET1- and DDB1-associated protein 1
2683	X782	0.152864	0.0919011	0.096242	0.0663748	0.0717719	0.355069	0.105742	0.0499353	0.0342113	0.562947	0.920511	0.35964	782	DDAH1	N(G),N(G)-dimethylarginine dimethylaminohydrolase 1
2684	X783	0.0353267	0.0787155	0.653583	-0.0132089	0.0572161	0.817423	-0.00198905	0.0499547	0.968239	0.902014	0.995984	0.993914	783	DDC	Aromatic-L-amino-acid decarboxylase
2685	X784	-0.214507	0.109023	0.0491214	0.0631647	0.0948675	0.505526	-0.0427336	0.0735491	0.561226	0.458793	0.975049	0.875081	784	DDHD2	Phospholipase DDHD2
2686	X785	-0.107684	0.17792	0.545022	-0.0384551	0.138012	0.780524	-0.11094	0.103193	0.282341	0.871419	0.995984	0.752716	785	DDI2	Protein DDI1 homolog 2
2687	X786	0.0335014	0.060916	0.582346	0.0299099	0.0284084	0.292409	0.0286903	0.0246579	0.244613	0.88305	0.917464	0.730967	786	DDR1	Epithelial discoidin domain-containing receptor 1
2688	X787	0.131515	0.137022	0.337149	0.0384912	0.0534728	0.471631	0.049275	0.0515431	0.339073	0.754542	0.969996	0.787732	787	DDT	D-dopachrome decarboxylase
2689	X788	-0.0777342	0.0596019	0.192157	-0.127588	0.0646035	0.0482753	-0.11002	0.0469296	0.0190597	0.654657	0.575757	0.289965	788	DDX1	ATP-dependent RNA helicase DDX1
2690	X789	-0.047725	0.0568932	0.401552	-0.0325002	0.0337334	0.335325	-0.0363718	0.0324002	0.261616	0.792115	0.919938	0.74614	789	DDX25	ATP-dependent RNA helicase DDX25
2691	X79	0.118674	0.04661	0.0108935	0.0183053	0.0259744	0.480969	0.0738567	0.0255663	0.00386678	0.292229	0.971401	0.122688	79	AHSG	Alpha-2-HS-glycoprotein
2692	X790	0.00608786	0.0473665	0.897732	-0.0104723	0.0258611	0.685518	-0.0040442	0.016204	0.802912	0.974778	0.995984	0.936953	790	DDX39A	ATP-dependent RNA helicase DDX39A
2693	X791	-0.0353206	0.16836	0.83383	-0.0220131	0.0825586	0.789749	0.0165879	0.082142	0.839962	0.955832	0.995984	0.944716	791	DDX4	Probable ATP-dependent RNA helicase DDX4
2694	X792	-0.10834	0.0840635	0.19747	0.0441649	0.0597802	0.460035	0.00679111	0.0463845	0.883598	0.661522	0.965888	0.963386	792	DDX53	Probable ATP-dependent RNA helicase DDX53
2695	X793	-0.212294	0.103685	0.0406099	-0.00731872	0.0811511	0.928139	-0.0728334	0.0651784	0.263803	0.438792	0.995984	0.74614	793	DDX58	Antiviral innate immune response receptor RIG-I
2696	X794	-0.10752	0.240468	0.654782	0.254653	0.121701	0.0363988	0.0178333	0.101869	0.861032	0.902048	0.508887	0.952645	794	DECR1	2,4-dienoyl-CoA reductase, mitochondrial
2697	X795	-0.0542088	0.141785	0.702216	-0.000583814	0.0576508	0.99192	-0.0103755	0.0617684	0.866603	0.916599	0.999217	0.954871	795	DEFA1_DEFA1B	Neutrophil defensin 1
2698	X796	-0.0588113	0.0583505	0.313504	-0.0541992	0.0433266	0.210955	-0.0501159	0.0343636	0.14473	0.734216	0.866364	0.645662	796	DEFB103A_DEFB103B	Beta-defensin 103
2699	X797	0.135512	0.124146	0.275028	-0.08456	0.0848575	0.31901	-0.0524992	0.0638103	0.410656	0.708283	0.918953	0.814621	797	DEFB104A_DEFB104B	Beta-defensin 104
2700	X798	-0.0397076	0.117942	0.736365	-0.160605	0.100983	0.11174	-0.16712	0.0662954	0.0117078	0.933652	0.747263	0.225066	798	DEFB116	Beta-defensin 116
2701	X799	-0.0547007	0.0718422	0.446418	-0.0875	0.0360589	0.0152417	-0.0930696	0.0298813	0.0018417	0.819503	0.368069	0.0730213	799	DEFB118	Beta-defensin 118
2702	X8	-0.249297	0.138449	0.0717583	0.06725	0.0846811	0.427105	-0.0563019	0.0819671	0.492155	0.519118	0.94982	0.842459	8	ABRAXAS2	BRISC complex subunit Abraxas 2
2703	X80	0.353853	0.175168	0.0433749	0.115351	0.097822	0.238321	0.165075	0.0912143	0.0703354	0.449061	0.883922	0.482565	80	AHSP	Alpha-hemoglobin-stabilizing protein
2704	X800	-0.181643	0.282649	0.520455	0.0177392	0.28268	0.949963	-0.0191945	0.211553	0.927706	0.856768	0.995984	0.978612	800	DEFB4A_DEFB4B	Beta-defensin 4A
2705	X801	0.072796	0.186052	0.6956	-0.0387393	0.058518	0.507967	0.00245925	0.0897576	0.978142	0.913273	0.975797	0.994575	801	DENND2B	DENN domain-containing protein 2B
2706	X802	-0.231014	0.0986534	0.0191977	-0.0895129	0.0656935	0.173014	-0.148574	0.0572787	0.00948996	0.338256	0.820817	0.206938	802	DENR	Density-regulated protein
2707	X803	-0.140987	0.094361	0.135145	-0.0118599	0.0855293	0.889715	-0.0974552	0.0785236	0.214571	0.594558	0.995984	0.720662	803	DFFA	DNA fragmentation factor subunit alpha
2708	X804	NA	NA	NA	0.0186116	0.0643706	0.77248	0.118456	0.0746541	0.112574	NA	0.995984	0.59127	804	DGCR6	Protein DGCR6
2709	X805	-0.0620875	0.107183	0.562409	0.0657326	0.076371	0.389403	-0.0204141	0.0591931	0.730189	0.877594	0.92737	0.922693	805	DGKA	Diacylglycerol kinase alpha
2710	X806	0.0311105	0.0908037	0.73189	-0.0445015	0.0446666	0.319102	-0.00894384	0.047708	0.851292	0.932633	0.918953	0.948332	806	DGKZ	Diacylglycerol kinase zeta
2711	X807	-0.108064	0.092071	0.240515	0.0143894	0.0743743	0.846589	-0.0134534	0.0524354	0.79751	0.69511	0.995984	0.935997	807	DHODH	Dihydroorotate dehydrogenase
2712	X808	0.0059416	0.0516292	0.90838	-0.0239001	0.0496151	0.630012	-0.0176017	0.0371367	0.635521	0.978285	0.995984	0.903664	808	DHPS	Deoxyhypusine synthase
2713	X809	-0.16295	0.0673122	0.0154858	-0.0439248	0.0482146	0.362282	-0.113152	0.0383811	0.00319713	0.321814	0.920511	0.108628	809	DHRS4L2	Dehydrogenase/reductase SDR family member 4-like 2
2714	X81	0.077095	0.227085	0.734234	0.1695	0.185294	0.360317	0.13247	0.145057	0.36112	0.932633	0.920511	0.793379	81	AIDA	Axin interactor, dorsalization-associated protein
2715	X810	-0.330633	0.217596	0.128642	0.0216241	0.146982	0.883036	-0.0960419	0.120815	0.426644	0.594558	0.995984	0.823417	810	DIABLO	Diablo homolog, mitochondrial
2716	X811	0.341169	0.318683	0.284367	-0.0378033	0.0432696	0.382299	-0.00974447	0.0600504	0.871092	0.717035	0.92737	0.957818	811	DIPK1C	Divergent protein kinase domain 1C
2717	X812	-0.0474554	0.0445411	0.286682	-0.0200752	0.0359537	0.576597	-0.0512984	0.0301762	0.0891374	0.718823	0.988197	0.533729	812	DIPK2B	Divergent protein kinase domain 2B
2718	X813	-0.202124	0.143642	0.159387	-0.0247226	0.0813455	0.761188	-0.0794162	0.0763103	0.298014	0.618593	0.995984	0.760619	813	DKK1	Dickkopf-related protein 1
2719	X814	-0.0228375	0.0583728	0.695623	-0.0275047	0.0508185	0.588346	-0.0408365	0.0372497	0.272951	0.913273	0.989936	0.749428	814	DKK3	Dickkopf-related protein 3
2720	X815	NA	NA	NA	-0.0368688	0.0659164	0.575938	0.00104818	0.0634109	0.986812	NA	0.988197	0.996875	815	DKK4	Dickkopf-related protein 4
2721	X816	0.14835	0.179931	0.409665	-0.0139634	0.115178	0.903506	0.0121605	0.0953531	0.89852	0.798208	0.995984	0.968975	816	DKKL1	Dickkopf-like protein 1
2722	X817	0.0386524	0.182543	0.832307	0.0803785	0.086003	0.349994	0.0433565	0.083548	0.603802	0.955832	0.920511	0.892578	817	DLG4	Disks large homolog 4
2723	X818	-0.101885	0.047132	0.0306418	-0.0400319	0.0519176	0.440667	-0.0367687	0.0422192	0.383808	0.402639	0.95708	0.803751	818	DLGAP5	Disks large-associated protein 5
2724	X819	0.052037	0.127426	0.683002	-0.0726298	0.0631381	0.250007	-0.0434534	0.0610101	0.476321	0.908139	0.889114	0.835922	819	DLK1	Protein delta homolog 1
2725	X82	-0.165813	0.106821	0.120601	-0.0397731	0.0755963	0.598801	-0.0914409	0.0619845	0.140153	0.583388	0.991189	0.639776	82	AIF1	Allograft inflammatory factor 1
2726	X820	-0.0123301	0.0437188	0.777919	0.058338	0.0347897	0.0935662	0.0163408	0.0265291	0.537921	0.940527	0.716489	0.865003	820	DLL1	Delta-like protein 1
2727	X821	0.0526214	0.107201	0.623522	0.0120119	0.0925015	0.89668	-0.00264216	0.0747072	0.971787	0.892278	0.995984	0.993945	821	DLL4	Delta-like protein 4
2728	X822	-0.00976306	0.177798	0.95621	0.144082	0.101177	0.15443	0.0338911	0.0564707	0.548404	0.989277	0.807753	0.869614	822	DMD	Dystrophin
2729	X823	-0.0416643	0.236881	0.860382	-0.0283421	0.116614	0.807972	-0.075716	0.0773316	0.327527	0.962906	0.995984	0.778709	823	DMP1	Dentin matrix acidic phosphoprotein 1
2730	X824	-0.0384595	0.0585351	0.51116	-0.0561909	0.0474665	0.236493	-0.0214496	0.0389556	0.581897	0.850365	0.883922	0.887679	824	DNAJA1	DnaJ homolog subfamily A member 1
2731	X825	-0.12002	0.1612	0.456549	-0.0198461	0.0974538	0.83863	-0.0723057	0.0839213	0.388913	0.824509	0.995984	0.805774	825	DNAJA2	DnaJ homolog subfamily A member 2
2732	X826	0.064625	0.162938	0.691645	-0.0481382	0.122351	0.693992	-0.0176293	0.0873029	0.839969	0.912451	0.995984	0.944716	826	DNAJA4	DnaJ homolog subfamily A member 4
2733	X827	-0.0882858	0.192693	0.646831	0.00294231	0.161129	0.985431	-0.0417596	0.113684	0.713372	0.899593	0.998832	0.918298	827	DNAJB1	DnaJ homolog subfamily B member 1
2734	X828	-0.203291	0.107549	0.0587281	0.0505372	0.102894	0.623317	-0.0857467	0.077184	0.266595	0.480533	0.995984	0.74614	828	DNAJB14	DnaJ homolog subfamily B member 14
2735	X829	-0.200729	0.134875	0.136682	0.00965513	0.0870397	0.911673	-0.0822541	0.0705566	0.2437	0.5984	0.995984	0.730967	829	DNAJB2	DnaJ homolog subfamily B member 2
2736	X83	-0.195735	0.0580635	0.000748838	0.0103181	0.0673027	0.878154	-0.0676572	0.0504625	0.180004	0.113193	0.995984	0.682886	83	AIF1L	Allograft inflammatory factor 1-like
2737	X830	-0.314015	0.204661	0.124951	0.00834341	0.0976303	0.931896	-0.0983918	0.0859455	0.252286	0.593158	0.995984	0.736866	830	DNAJB6	DnaJ homolog subfamily B member 6
2738	X831	-0.0497031	0.104354	0.633865	-0.024204	0.0758955	0.749794	0.0134896	0.0641985	0.833571	0.895804	0.995984	0.944563	831	DNAJB8	DnaJ homolog subfamily B member 8
2739	X832	0.0139737	0.112428	0.901086	0.0089292	0.0575639	0.876728	-0.0165206	0.0602943	0.784086	0.975612	0.995984	0.935997	832	DNAJC21	DnaJ homolog subfamily C member 21
2740	X833	-0.414576	0.184784	0.0248605	-0.0663787	0.130034	0.609721	-0.253491	0.121143	0.0363944	0.369944	0.99131	0.361986	833	DNAJC6	Putative tyrosine-protein phosphatase auxilin
2741	X834	-0.195867	0.199972	0.327346	-0.0630449	0.128303	0.623162	-0.10656	0.116558	0.360599	0.750403	0.995984	0.793307	834	DNAJC9	DnaJ homolog subfamily C member 9
2742	X835	-0.0643172	0.077123	0.404306	-0.0229492	0.0282149	0.416005	-0.0612587	0.0286364	0.03242	0.792115	0.939387	0.356133	835	DNER	Delta and Notch-like epidermal growth factor-related receptor
2743	X836	0.11466	0.257253	0.655807	0.0193031	0.13186	0.883613	0.0306499	0.0925104	0.740408	0.902048	0.995984	0.926161	836	DNLZ	DNL-type zinc finger protein
2744	X837	-0.0760182	0.212944	0.721101	-0.104112	0.183905	0.571313	-0.00203291	0.124677	0.986991	0.927452	0.988197	0.996875	837	DNM1	Dynamin-1
2745	X838	0.00175684	0.0974403	0.985615	-0.0123907	0.107955	0.908623	0.00773563	0.0787501	0.92175	0.994947	0.995984	0.975852	838	DNM3	Dynamin-3
2746	X839	-0.182818	0.0939699	0.0517157	0.0867298	0.0861201	0.313896	-0.00982988	0.0701068	0.888492	0.468695	0.918953	0.965838	839	DNMBP	Dynamin-binding protein
2747	X84	0.00759332	0.178938	0.966152	0.224273	0.118142	0.0576527	0.170345	0.106309	0.109076	0.99135	0.628586	0.583734	84	AIFM1	Apoptosis-inducing factor 1, mitochondrial
2748	X840	-0.0987637	0.072442	0.172773	-0.0237299	0.0845605	0.778997	-0.148062	0.0740351	0.0455121	0.626772	0.995984	0.405446	840	DNPEP	Aspartyl aminopeptidase
2749	X841	-0.0719111	0.114678	0.530615	0.0760278	0.0738613	0.303324	-0.0145127	0.0576943	0.801393	0.861305	0.918953	0.936668	841	DNPH1	2'-deoxynucleoside 5'-phosphate N-hydrolase 1
2750	X842	-0.0932317	0.0892563	0.296236	0.054251	0.0630727	0.389715	0.0210455	0.0473842	0.656937	0.728543	0.92737	0.903664	842	DOC2B	Double C2-like domain-containing protein beta
2751	X843	-0.109195	0.180517	0.545244	-0.037717	0.167567	0.821912	-0.0565815	0.135337	0.67589	0.871419	0.995984	0.903664	843	DOCK9	Dedicator of cytokinesis protein 9
2752	X844	-0.274395	0.251436	0.275137	0.0198343	0.162994	0.903147	-0.131458	0.137358	0.338545	0.708283	0.995984	0.787603	844	DOK1	Docking protein 1
2753	X845	-0.478779	0.226508	0.0345374	-0.0367105	0.151908	0.809041	-0.152459	0.124256	0.21983	0.420552	0.995984	0.726597	845	DOK2	Docking protein 2
2754	X846	-0.0773059	0.0865175	0.371574	0.101981	0.0534021	0.056175	-0.0288802	0.0543399	0.595091	0.780251	0.619787	0.889895	846	DPEP1	Dipeptidase 1
2755	X847	0.0687313	0.079288	0.386021	0.0418048	0.0369273	0.2576	0.0324313	0.0374991	0.387118	0.784053	0.893952	0.804956	847	DPEP2	Dipeptidase 2
2756	X848	0.10589	0.120162	0.378195	-0.017651	0.0426113	0.678703	0.0149306	0.0479134	0.755332	0.781983	0.995984	0.929147	848	DPP10	Inactive dipeptidyl peptidase 10
2757	X849	0.0739476	0.0640035	0.247939	-0.0082022	0.052618	0.876126	0.00823235	0.0522491	0.874804	0.700842	0.995984	0.959526	849	DPP4	Dipeptidyl peptidase 4
2758	X85	-0.188839	0.161082	0.24107	-0.0543077	0.0798966	0.496679	-0.109454	0.069235	0.113901	0.69511	0.971916	0.59127	85	AK1	Adenylate kinase isoenzyme 1
2759	X850	0.0496456	0.0898292	0.580492	0.0223205	0.0393953	0.571001	0.0117399	0.035584	0.741459	0.882569	0.988197	0.926161	850	DPP6	Dipeptidyl aminopeptidase-like protein 6
2760	X851	-0.0697798	0.133049	0.599953	0.00552532	0.0669763	0.934252	-0.0148431	0.063217	0.814367	0.887263	0.995984	0.937483	851	DPP7	Dipeptidyl peptidase 2
2761	X852	0.127356	0.0484973	0.00863845	0.0108415	0.062422	0.862116	0.0187119	0.0630803	0.766745	0.270897	0.995984	0.930876	852	DPT	Dermatopontin
2762	X853	-0.227913	0.113881	0.0453567	0.0283871	0.0797232	0.721787	-0.0857156	0.0656605	0.191744	0.449344	0.995984	0.698261	853	DPY30	Protein dpy-30 homolog
2763	X854	0.0783511	0.0794512	0.324058	0.122157	0.0540681	0.023864	0.118278	0.0452936	0.00901788	0.747535	0.405411	0.200617	854	DRAXIN	Draxin
2764	X855	-0.285336	0.0976307	0.00347112	0.0100057	0.0846564	0.905915	-0.115627	0.0623671	0.0637434	0.207689	0.995984	0.461035	855	DRG2	Developmentally-regulated GTP-binding protein 2
2765	X856	-0.0515555	0.0530582	0.331211	0.10227	0.0400116	0.0105883	0.0706267	0.0366532	0.0539937	0.750403	0.31686	0.437035	856	DSC2	Desmocollin-2
2766	X857	0.0300115	0.07656	0.695059	0.0294448	0.0323186	0.362253	0.0477705	0.0336226	0.155379	0.913273	0.920511	0.660869	857	DSCAM	Down syndrome cell adhesion molecule
2767	X858	-0.0743405	0.0411709	0.0709723	-0.0109372	0.0333613	0.743031	-0.0417405	0.0283083	0.140348	0.514728	0.995984	0.639776	858	DSG2	Desmoglein-2
2768	X859	-0.111538	0.0766041	0.145382	-0.0403041	0.052527	0.442901	-0.0784447	0.0420176	0.0619086	0.601497	0.95708	0.454515	859	DSG3	Desmoglein-3
2769	X86	-0.16519	0.321709	0.607618	0.125798	0.0985689	0.201869	0.0330731	0.10791	0.759233	0.888183	0.860682	0.929909	86	AK2	Adenylate kinase 2, mitochondrial
2770	X860	0.0200445	0.110751	0.856378	-0.160418	0.129471	0.215338	-0.0655431	0.0803266	0.414524	0.96161	0.872701	0.81675	860	DSG4	Desmoglein-4
2771	X861	-0.174621	0.226337	0.440404	0.022263	0.132333	0.866399	-0.0240615	0.101285	0.81222	0.817816	0.995984	0.937483	861	DTD1	D-aminoacyl-tRNA deacylase 1
2772	X862	-0.0120487	0.073642	0.870037	-0.0318264	0.0487974	0.514263	-0.0455079	0.0378736	0.229529	0.966146	0.976652	0.730004	862	DTNB	Dystrobrevin beta
2773	X863	-0.0284054	0.0683989	0.67793	-0.0619528	0.102018	0.543671	-0.0451239	0.0694621	0.515938	0.906084	0.987265	0.857495	863	DTX2	Probable E3 ubiquitin-protein ligase DTX2
2774	X864	-0.0010328	0.0548085	0.984966	-0.00332037	0.0390668	0.932268	0.0125979	0.0274235	0.645959	0.994947	0.995984	0.903664	864	DTX3	Probable E3 ubiquitin-protein ligase DTX3
2775	X865	-0.0552296	0.176966	0.75497	0.0903817	0.107036	0.398442	-0.0137714	0.0859734	0.872737	0.937798	0.929519	0.958338	865	DTYMK	Thymidylate kinase
2776	X866	-0.180603	0.112363	0.107985	-0.0385933	0.103409	0.708991	-0.0843259	0.0744008	0.257046	0.580776	0.995984	0.744288	866	DUOX2	Dual oxidase 2
2777	X867	-0.0289023	0.0961473	0.763716	-0.140937	0.0865344	0.103381	-0.0959505	0.0719263	0.1822	0.938649	0.741117	0.687363	867	DUSP13	Dual specificity protein phosphatase 13 isoform A
2778	X868	0.092848	0.261513	0.722559	0.0220132	0.0880059	0.802484	-0.0629131	0.0816873	0.441199	0.928081	0.995984	0.829516	868	DUSP29	Dual specificity phosphatase 29
2779	X869	-0.272732	0.0705802	0.000111478	-0.0910273	0.14589	0.532664	-0.0127748	0.216217	0.952886	0.0355739	0.98646	0.988754	869	DUSP3	Dual specificity protein phosphatase 3
2780	X87	-0.0291938	0.0505816	0.563829	-0.026123	0.0294438	0.374963	-0.0407767	0.0271005	0.132414	0.877594	0.926938	0.62785	87	AKAP12	A-kinase anchor protein 12
2781	X870	0.199024	0.214927	0.354442	0.095722	0.105045	0.362165	0.0592064	0.108146	0.584057	0.770012	0.920511	0.888354	870	DUT	Deoxyuridine 5'-triphosphate nucleotidohydrolase, mitochondrial
2782	X871	-0.187913	0.117575	0.109991	-0.0041228	0.0498794	0.934126	-0.0469218	0.0504823	0.352645	0.581163	0.995984	0.793307	871	DXO	Decapping and exoribonuclease protein
2783	X872	0.0818503	0.124968	0.512487	0.0496938	0.0914353	0.586796	0.0260391	0.0592061	0.660079	0.850742	0.988455	0.903664	872	DYNC1H1	Cytoplasmic dynein 1 heavy chain 1
2784	X873	-0.0859606	0.1777	0.628571	-0.00743204	0.11393	0.947988	0.0296867	0.0920482	0.747065	0.894866	0.995984	0.927717	873	DYNLT1	Dynein light chain Tctex-type 1
2785	X874	-0.117851	0.0733716	0.108225	-0.095709	0.067315	0.155082	-0.115814	0.0470941	0.0139249	0.580978	0.807753	0.246597	874	DYNLT3	Dynein light chain Tctex-type 3
2786	X875	-0.400743	0.140465	0.00433127	0.0626953	0.115326	0.586692	-0.132485	0.0958801	0.16704	0.218628	0.988455	0.673038	875	EBAG9	Receptor-binding cancer antigen expressed on SiSo cells
2787	X876	-0.110984	0.0561172	0.0479613	0.0200623	0.0344892	0.560769	-0.0395721	0.0357406	0.268206	0.453108	0.988197	0.74614	876	EBI3_IL27	Interleukin-27
2788	X877	0.0149937	0.0932071	0.8722	-0.0379959	0.0530104	0.473521	-0.0634343	0.0597469	0.288364	0.966146	0.969996	0.753666	877	ECE1	Endothelin-converting enzyme 1
2789	X878	0.0756054	0.184142	0.681379	0.136498	0.102352	0.182332	0.143503	0.0953604	0.132363	0.907663	0.833615	0.62785	878	ECHDC3	Enoyl-CoA hydratase domain-containing protein 3, mitochondrial
2790	X879	-0.275809	0.206852	0.182412	0.119396	0.138387	0.388265	-0.0370015	0.118598	0.755048	0.641228	0.92737	0.929147	879	ECHS1	Enoyl-CoA hydratase, mitochondrial
2791	X88	-0.0179409	0.148426	0.903791	-0.0328905	0.107142	0.758859	-0.0519447	0.0884781	0.557142	0.977292	0.995984	0.872906	88	AKR1B1	Aldo-keto reductase family 1 member B1
2792	X880	-0.17386	0.0893273	0.0516156	0.092661	0.0734069	0.206843	0.00899792	0.06654	0.892433	0.468695	0.862053	0.967962	880	ECI2	Enoyl-CoA delta isomerase 2
2793	X881	0.0883042	0.0664051	0.18359	0.0162143	0.0403989	0.688159	0.0589838	0.0355575	0.0971501	0.641228	0.995984	0.551209	881	ECM1	Extracellular matrix protein 1
2794	X882	0.000881865	0.0941873	0.99253	0.0272075	0.0717129	0.704394	0.0676496	0.0757579	0.371873	0.996694	0.995984	0.799107	882	ECSCR	Endothelial cell-specific chemotaxis regulator
2795	X883	-0.0627364	0.0571352	0.272189	-0.106106	0.0534787	0.0472478	-0.0931484	0.0435142	0.0323028	0.706978	0.575757	0.356133	883	EDA2R	Tumor necrosis factor receptor superfamily member 27
2796	X884	-0.0873132	0.260465	0.737459	0.0420953	0.122127	0.730332	-0.0396293	0.127388	0.755731	0.933652	0.995984	0.929147	884	EDAR	Tumor necrosis factor receptor superfamily member EDAR
2797	X885	0.00123237	0.188858	0.994794	-0.0198911	0.0372507	0.593357	-0.0250989	0.0616444	0.683894	0.996876	0.991055	0.903664	885	EDDM3B	Epididymal secretory protein E3-beta
2798	X886	-0.0527811	0.0461373	0.252623	0.0216228	0.0525444	0.680695	0.0011701	0.0392114	0.976194	0.706073	0.995984	0.99408	886	EDEM2	ER degradation-enhancing alpha-mannosidase-like protein 2
2799	X887	-0.251193	0.0942824	0.00771586	-0.0332031	0.0920277	0.718253	-0.0950908	0.0639064	0.136758	0.265099	0.995984	0.632857	887	EDF1	Endothelial differentiation-related factor 1
2800	X888	-0.0487975	0.0639726	0.445591	-0.096886	0.0595487	0.103736	-0.0660149	0.047909	0.168227	0.819503	0.741117	0.673038	888	EDIL3	EGF-like repeat and discoidin I-like domain-containing protein 3
2801	X889	-0.0164774	0.0753075	0.826805	-0.00362183	0.0489807	0.941055	-0.00259276	0.0415962	0.950299	0.955832	0.995984	0.987824	889	EDN1	Endothelin-1
2802	X89	0.19279	0.17441	0.268992	0.0330812	0.0788961	0.674996	0.12457	0.0903777	0.168104	0.706978	0.995984	0.673038	89	AKR1B10	Aldo-keto reductase family 1 member B10
2803	X890	0.159908	0.163363	0.327655	-0.0354667	0.0486848	0.46631	0.0446953	0.0581688	0.442266	0.750403	0.967943	0.829516	890	EDNRB	Endothelin receptor type B
2804	X891	-0.142918	0.182751	0.434193	-0.0167688	0.128886	0.896483	-0.0560923	0.112408	0.617775	0.816101	0.995984	0.89987	891	EEF1D	Elongation factor 1-delta
2805	X892	-0.0175513	0.0443664	0.692401	-0.0273563	0.0563243	0.627185	-0.0141011	0.0398902	0.723715	0.913028	0.995984	0.920634	892	EFCAB14	EF-hand calcium-binding domain-containing protein 14
2806	X893	0.0239269	0.0919328	0.79466	0.0140947	0.0578483	0.807502	-0.00179986	0.0452454	0.968269	0.944557	0.995984	0.993914	893	EFCAB2	Dynein regulatory complex protein 8
2807	X894	-0.117138	0.0753117	0.119856	0.0559887	0.0350041	0.109712	-0.0136035	0.033216	0.682139	0.583388	0.745979	0.903664	894	EFEMP1	EGF-containing fibulin-like extracellular matrix protein 1
2808	X895	-0.161555	0.0954159	0.0904237	0.0130112	0.0713097	0.855222	-0.0301175	0.0490039	0.538823	0.555248	0.995984	0.865003	895	EFHD1	EF-hand domain-containing protein D1
2809	X896	-0.0845356	0.0524762	0.107195	-0.0380995	0.050478	0.450385	-0.0533538	0.0389837	0.171119	0.579576	0.960899	0.674096	896	EFNA1	Ephrin-A1
2810	X897	-0.0148887	0.0611832	0.807737	0.0224416	0.0332017	0.499093	0.0243189	0.0321281	0.449089	0.949578	0.972559	0.831	897	EFNA4	Ephrin-A4
2811	X898	-0.0487899	0.145981	0.738213	0.0359646	0.069364	0.604115	0.048395	0.0769235	0.529263	0.933652	0.99131	0.861563	898	EFNB2	Ephrin-B2
2812	X899	-0.521609	0.252211	0.0386267	-0.0606874	0.138947	0.662281	-0.140325	0.11149	0.208165	0.432126	0.995984	0.710267	899	EGF	Pro-epidermal growth factor
2813	X9	0.274403	0.207776	0.186613	0.0691942	0.168918	0.682077	0.0663117	0.115195	0.564855	0.644172	0.995984	0.876995	9	ACAA1	3-ketoacyl-CoA thiolase, peroxisomal
2814	X90	0.028761	0.0703574	0.682697	0.11248	0.0957825	0.240264	0.0923496	0.0645446	0.152491	0.908139	0.885628	0.656201	90	AKR1C4	Aldo-keto reductase family 1 member C4
2815	X900	-0.0517537	0.105515	0.623789	-0.00740623	0.0385378	0.847601	-0.0569376	0.0474525	0.230184	0.892278	0.995984	0.730967	900	EGFL7	Epidermal growth factor-like protein 7
2816	X901	-0.0839136	0.0434953	0.053699	-0.0510219	0.0304668	0.0939982	-0.08082	0.0258456	0.00176581	0.470194	0.716489	0.0724265	901	EGFLAM	Pikachurin
2817	X902	0.0140614	0.0279701	0.615156	-0.000829754	0.0220961	0.970045	0.00802754	0.0192719	0.677014	0.891174	0.99653	0.903664	902	EGFR	Epidermal growth factor receptor
2818	X903	0.0633546	0.118697	0.593513	0.051159	0.0617332	0.407267	0.0724248	0.0524543	0.167365	0.887263	0.936	0.673038	903	EGLN1	Egl nine homolog 1
2819	X904	-0.0846226	0.0890233	0.341825	0.0139871	0.0862016	0.871101	-0.0401597	0.0746716	0.590703	0.759845	0.995984	0.888554	904	EHBP1	EH domain-binding protein 1
2820	X905	-0.321867	0.214229	0.132984	-0.112971	0.132211	0.392842	-0.192333	0.121522	0.11349	0.594558	0.92737	0.59127	905	EHD3	EH domain-containing protein 3
2821	X906	0.202475	0.208531	0.331568	0.089614	0.0926823	0.333597	0.110856	0.0874025	0.204677	0.750403	0.919938	0.710267	906	EIF1AX	Eukaryotic translation initiation factor 1A, X-chromosomal
2822	X907	-0.378863	0.208325	0.0689703	-0.0462106	0.124391	0.71027	-0.0802597	0.0995817	0.420261	0.513356	0.995984	0.820078	907	EIF2AK2	Interferon-induced, double-stranded RNA-activated protein kinase
2823	X908	NA	NA	NA	0.0261737	0.114721	0.819529	-0.0180645	0.132206	0.891316	NA	0.995984	0.967109	908	EIF2AK3	Eukaryotic translation initiation factor 2-alpha kinase 3
2824	X909	0.076639	0.143285	0.59274	0.0947341	0.0673923	0.15981	0.102477	0.0556465	0.0655386	0.887263	0.807753	0.467399	909	EIF2S2	Eukaryotic translation initiation factor 2 subunit 2
2825	X91	0.0495092	0.159723	0.756585	0.19436	0.140414	0.166298	0.0799415	0.109643	0.465934	0.938204	0.810078	0.834757	91	AKR7L	Aflatoxin B1 aldehyde reductase member 4
2826	X910	-0.282999	0.142773	0.047461	0.106245	0.0599801	0.0765059	-0.0166536	0.0647605	0.797057	0.453108	0.678117	0.935997	910	EIF4B	Eukaryotic translation initiation factor 4B
2827	X911	-0.250434	0.306546	0.413955	0.00804186	0.120354	0.946726	-0.169779	0.097234	0.0807968	0.801671	0.995984	0.513236	911	EIF4E	Eukaryotic translation initiation factor 4E
2828	X912	-0.144665	0.136274	0.288432	0.0342512	0.0984722	0.72797	-0.0565366	0.093867	0.546971	0.720452	0.995984	0.869086	912	EIF4EBP1	Eukaryotic translation initiation factor 4E-binding protein 1
2829	X913	-0.27376	0.172269	0.112028	0.00463607	0.118672	0.968838	-0.100879	0.104252	0.333218	0.583388	0.99653	0.782491	913	EIF4G1	Eukaryotic translation initiation factor 4 gamma 1
2830	X914	-0.126201	0.143057	0.377682	-0.0128669	0.0969338	0.8944	-0.0609535	0.0763062	0.424406	0.781486	0.995984	0.821316	914	EIF4G3	Eukaryotic translation initiation factor 4 gamma 3
2831	X915	-0.150494	0.0605984	0.0130109	0.0907201	0.063002	0.14988	-0.022096	0.0528222	0.675721	0.30868	0.803575	0.903664	915	EIF5	Eukaryotic translation initiation factor 5
2832	X916	0.098016	0.0828207	0.236622	0.0561715	0.0351502	0.110033	0.0924807	0.0431962	0.0322786	0.692581	0.745979	0.356133	916	EIF5A	Eukaryotic translation initiation factor 5A-1
2833	X917	-0.264288	0.14636	0.0709588	-0.0119184	0.100698	0.905784	-0.0855004	0.0856517	0.318166	0.514728	0.995984	0.770487	917	ELAC1	Zinc phosphodiesterase ELAC protein 1
2834	X918	0.590302	0.245741	0.0162998	0.116	0.11068	0.294605	0.190395	0.109984	0.0834299	0.32352	0.917464	0.521169	918	ELAVL4	ELAV-like protein 4
2835	X919	0.0800028	0.0786101	0.308813	-0.0193839	0.0530966	0.71506	-7.23626e-05	0.0451712	0.998722	0.730865	0.995984	0.999406	919	ELN	Elastin
2836	X92	0.0428735	0.142365	0.763299	0.020935	0.0813719	0.796966	0.00422891	0.0700071	0.951832	0.938649	0.995984	0.988362	92	AKT1S1	Proline-rich AKT1 substrate 1
2837	X920	0.107336	0.104852	0.305978	-0.0354106	0.0430906	0.411208	0.00148082	0.0496163	0.97619	0.730865	0.937996	0.99408	920	ELOA	Elongin-A
2838	X921	-0.128319	0.0529936	0.0154609	0.0178563	0.0396264	0.652266	-0.0256107	0.035768	0.473977	0.321814	0.995984	0.835922	921	ELOB	Elongin-B
2839	X922	0.0455141	0.0889985	0.609069	0.00316253	0.0717736	0.964855	0.0280991	0.0544108	0.605557	0.888393	0.99653	0.892626	922	ENAH	Protein enabled homolog
2840	X923	0.0382502	0.13342	0.77435	-0.152195	0.0927843	0.10094	-0.128462	0.0716368	0.0729342	0.940527	0.737369	0.483451	923	ENDOU	Poly(U)-specific endoribonuclease
2841	X924	0.00608645	0.0387839	0.875298	-0.0200722	0.0355034	0.57183	0.000814578	0.0244175	0.973387	0.966146	0.988197	0.993945	924	ENG	Endoglin
2842	X925	-0.225438	0.1701	0.185064	0.00980815	0.0915436	0.914676	-0.0881824	0.0880141	0.316386	0.641861	0.995984	0.770487	925	ENO1	Alpha-enolase
2843	X926	-0.366507	0.111904	0.00105585	-0.0023617	0.0824122	0.977138	-0.177289	0.0743097	0.0170412	0.135332	0.99804	0.275172	926	ENO2	Gamma-enolase
2844	X927	0.0289302	0.0972697	0.766144	-0.00403748	0.0836548	0.961506	0.0636529	0.075517	0.399287	0.93915	0.99653	0.814621	927	ENO3	Beta-enolase
2845	X928	0.143987	0.165256	0.383592	-0.0810888	0.0421237	0.0542272	0.00189406	0.0704195	0.978542	0.783664	0.615562	0.994575	928	ENOPH1	Enolase-phosphatase E1
2846	X929	0.0804664	0.0825499	0.329679	0.0419777	0.0337425	0.213478	0.0382518	0.0321227	0.233732	0.750403	0.866364	0.730967	929	ENOX2	Ecto-NOX disulfide-thiol exchanger 2
2847	X93	-0.293763	0.281308	0.296358	0.0570631	0.149008	0.701755	0.00691752	0.124653	0.955745	0.728543	0.995984	0.990314	93	AKT2	RAC-beta serine/threonine-protein kinase
2848	X930	-0.00569504	0.0976044	0.953471	0.0450948	0.0548527	0.411016	0.0223754	0.0447739	0.617257	0.989135	0.937996	0.899564	930	ENPEP	Glutamyl aminopeptidase
2849	X931	-0.0190057	0.0379894	0.616871	0.0248295	0.0348936	0.476727	0.012252	0.0276864	0.658107	0.891174	0.9701	0.903664	931	ENPP2	Ectonucleotide pyrophosphatase/phosphodiesterase family member 2
2850	X932	-0.154763	0.0974111	0.112115	-0.0118303	0.0566244	0.834506	-0.0731798	0.0531195	0.168313	0.583388	0.995984	0.673038	932	ENPP5	Ectonucleotide pyrophosphatase/phosphodiesterase family member 5
2851	X933	-0.0494752	0.117536	0.6738	-0.113721	0.0535447	0.0336819	-0.0824144	0.0504791	0.102543	0.90562	0.48482	0.564449	933	ENPP6	Glycerophosphocholine cholinephosphodiesterase ENPP6
2852	X934	0.348374	0.174561	0.0459648	-0.0770888	0.102525	0.452108	0.129341	0.0845461	0.12606	0.450549	0.961082	0.614033	934	ENPP7	Ectonucleotide pyrophosphatase/phosphodiesterase family member 7
2853	X935	-0.0850203	0.085873	0.32214	-0.0738326	0.0583961	0.206107	-0.090071	0.0505631	0.0748538	0.745516	0.862053	0.489313	935	ENSA	Alpha-endosulfine
2854	X936	0.106821	0.128799	0.4069	-0.0205315	0.0646489	0.7508	0.0114532	0.0576264	0.842459	0.793896	0.995984	0.944716	936	ENTPD2	Ectonucleoside triphosphate diphosphohydrolase 2
2855	X937	-0.0422026	0.0484977	0.384192	-0.00878266	0.022188	0.692231	-0.0191823	0.0241706	0.427416	0.783664	0.995984	0.824364	937	ENTPD5	Ectonucleoside triphosphate diphosphohydrolase 5
2856	X938	-0.00988185	0.0537556	0.854147	-0.00727153	0.026889	0.786831	-0.0135837	0.0216794	0.530941	0.96161	0.995984	0.863166	938	ENTPD6	Ectonucleoside triphosphate diphosphohydrolase 6
2857	X939	0.023712	0.120399	0.84387	0.0275545	0.0805916	0.732424	0.00524915	0.0807264	0.948155	0.956383	0.995984	0.987352	939	ENTR1	Endosome-associated-trafficking regulator 1
2858	X94	-0.22723	0.0976769	0.0200003	-0.00948879	0.0694769	0.891367	-0.139414	0.0653839	0.0329874	0.344828	0.995984	0.356996	94	AKT3	RAC-gamma serine/threonine-protein kinase
2859	X940	0.0734644	0.0978327	0.452701	0.00948611	0.0383372	0.804569	0.0395935	0.0362701	0.274996	0.823928	0.995984	0.752716	940	EP300	Histone acetyltransferase p300
2860	X941	0.199371	0.137317	0.146529	-0.0419599	0.0550426	0.445871	0.0423915	0.0593519	0.475078	0.601497	0.95708	0.835922	941	EPB41L5	Band 4.1-like protein 5
2861	X942	-0.0534413	0.212712	0.80163	0.0309589	0.112767	0.783671	0.0238584	0.113912	0.8341	0.946461	0.995984	0.944563	942	EPCAM	Epithelial cell adhesion molecule
2862	X943	-0.140944	0.0436417	0.00123979	-0.0781397	0.0601912	0.194221	-0.0814767	0.0381186	0.0325614	0.141395	0.848998	0.356346	943	EPGN	Epigen
2863	X944	0.158247	0.0716902	0.0272884	0.0574354	0.037891	0.129569	0.0888923	0.0343519	0.00966191	0.382304	0.770722	0.207589	944	EPHA1	Ephrin type-A receptor 1
2864	X945	0.487247	0.600899	0.417445	-0.0918143	0.0537387	0.0875377	-0.0322762	0.065884	0.624208	0.806255	0.694156	0.901296	945	EPHA10	Ephrin type-A receptor 10
2865	X946	0.0318123	0.0650621	0.624875	-0.0406124	0.0665102	0.541452	-0.0128179	0.0421646	0.76113	0.892278	0.987265	0.92998	946	EPHA2	Ephrin type-A receptor 2
2866	X947	-0.0583852	0.0797175	0.463924	0.0257163	0.028092	0.359965	-0.0146561	0.0388173	0.705754	0.826793	0.920511	0.914101	947	EPHA4	Ephrin type-A receptor 4
2867	X948	-0.0222058	0.0349827	0.525582	-0.0205141	0.0333591	0.538589	-0.036444	0.0280642	0.194083	0.859608	0.987265	0.698261	948	EPHB4	Ephrin type-B receptor 4
2868	X949	-0.0381216	0.063364	0.547422	0.0442547	0.0414153	0.285269	0.0302897	0.0327023	0.354329	0.872499	0.916842	0.793307	949	EPHB6	Ephrin type-B receptor 6
2869	X95	0.0147342	0.0427168	0.730148	0.0622191	0.0243453	0.0105978	0.0469022	0.021357	0.0280845	0.932633	0.31686	0.335165	95	ALCAM	CD166 antigen
2870	X950	0.101783	0.179913	0.571576	-0.0529272	0.0578125	0.35993	0.0361392	0.0681792	0.596069	0.879006	0.920511	0.889986	950	EPHX2	Bifunctional epoxide hydrolase 2
2871	X951	-0.0110442	0.10277	0.91442	0.0503727	0.0628295	0.422706	0.0530857	0.069141	0.442612	0.9792	0.947667	0.829516	951	EPN1	Epsin-1
2872	X952	-0.0805881	0.118289	0.495692	0.0136044	0.137	0.920898	-0.0632286	0.0754153	0.401803	0.843381	0.995984	0.814621	952	EPO	Erythropoietin
2873	X953	-0.26687	0.116552	0.0220387	-0.023935	0.105657	0.820785	-0.140458	0.0779655	0.0716185	0.360847	0.995984	0.483451	953	EPPK1	Epiplakin
2874	X954	0.0652539	0.0612837	0.286974	-0.0317439	0.0564692	0.574017	0.017943	0.0383826	0.640159	0.718823	0.988197	0.903664	954	EPS8L2	Epidermal growth factor receptor kinase substrate 8-like protein 2
2875	X955	0.153068	0.04262	0.000328833	0.0610974	0.0362023	0.091475	0.0709442	0.0318364	0.0258541	0.0674577	0.714679	0.330557	955	ERBB2	Receptor tyrosine-protein kinase erbB-2
2876	X956	0.0366798	0.0380491	0.335041	0.0168448	0.019519	0.388141	0.0296533	0.0202596	0.143285	0.751747	0.92737	0.645112	956	ERBB3	Receptor tyrosine-protein kinase erbB-3
2877	X957	0.0483729	0.0588621	0.41119	0.0170608	0.0326955	0.601804	0.031573	0.0283594	0.265573	0.800094	0.99131	0.74614	957	ERBB4	Receptor tyrosine-protein kinase erbB-4
2878	X958	-0.255905	0.150124	0.0882635	0.0436116	0.11163	0.696034	-0.049971	0.0934567	0.592859	0.553656	0.995984	0.889895	958	ERBIN	Erbin
2879	X959	0.197941	0.394072	0.615459	0.411852	0.402054	0.30566	0.421808	0.378596	0.265219	0.891174	0.918953	0.74614	959	ERC2	ERC protein 2
2880	X96	0.274822	0.136732	0.0444392	0.0756566	0.0743342	0.308778	0.0929091	0.0578747	0.108417	0.449344	0.918953	0.581276	96	ALDH1A1	Retinal dehydrogenase 1
2881	X960	-0.0531629	0.0529932	0.315764	0.0264066	0.0320346	0.409759	-0.00717997	0.0279237	0.79708	0.736696	0.937996	0.935997	960	ERCC1	DNA excision repair protein ERCC-1
2882	X961	-0.136901	0.170404	0.42175	0.111981	0.114384	0.327585	-0.0110546	0.105512	0.916558	0.807591	0.919938	0.974948	961	EREG	Proepiregulin
2883	X962	-0.0356796	0.0590944	0.545995	0.0072023	0.0411864	0.861181	0.0187246	0.0357884	0.600833	0.872134	0.995984	0.890733	962	ERI1	3'-5' exoribonuclease 1
2884	X963	-0.330441	0.17779	0.0630829	-0.0427652	0.09042	0.636241	-0.0804508	0.0610981	0.187923	0.496368	0.995984	0.694643	963	ERMAP	Erythroid membrane-associated protein
2885	X964	0.039663	0.104354	0.703885	-0.0113514	0.073782	0.877727	0.00691124	0.0676504	0.918629	0.917639	0.995984	0.975683	964	ERN1	Serine/threonine-protein kinase/endoribonuclease IRE1
2886	X965	-0.375078	0.272547	0.168761	-0.0263919	0.152361	0.862479	-0.133694	0.129045	0.300193	0.626772	0.995984	0.760619	965	ERP29	Endoplasmic reticulum resident protein 29
2887	X966	-0.0340606	0.0509198	0.503555	0.0108408	0.0391644	0.781931	-0.0138972	0.0289071	0.630692	0.847224	0.995984	0.901649	966	ERP44	Endoplasmic reticulum resident protein 44
2888	X967	-0.0220089	0.0781009	0.778096	0.00221948	0.0973685	0.981814	0.00565498	0.0666204	0.932354	0.940527	0.998832	0.98033	967	ERVV-1	Endogenous retrovirus group V member 1 Env polyprotein
2889	X968	-0.0914565	0.0598807	0.126683	0.0180606	0.0437016	0.679408	-0.0387383	0.0346347	0.263362	0.594558	0.995984	0.74614	968	ESAM	Endothelial cell-selective adhesion molecule
2890	X969	-0.230989	0.0896029	0.00993981	-0.0458697	0.0715604	0.521528	-0.133358	0.0658034	0.0427027	0.28723	0.978965	0.391151	969	ESM1	Endothelial cell-specific molecule 1
2891	X97	0.076097	0.0866792	0.37999	-0.0289328	0.0677917	0.669533	0.0321863	0.06025	0.593194	0.783118	0.995984	0.889895	97	ALDH2	Aldehyde dehydrogenase, mitochondrial
2892	X970	0.165247	0.140577	0.239796	-0.0684982	0.0438589	0.118338	-0.0112586	0.049608	0.820462	0.69511	0.757228	0.939784	970	ESPL1	Separin
2893	X971	0.469829	0.602164	0.435253	0.0175694	0.0951613	0.853521	0.0172131	0.0982888	0.860979	0.81704	0.995984	0.952645	971	ESR1	Estrogen receptor
2894	X972	-0.118317	0.193033	0.539919	-0.0181435	0.0815515	0.823941	0.0147673	0.088685	0.867752	0.867738	0.995984	0.955018	972	ESYT2	Extended synaptotagmin-2
2895	X973	0.159542	0.156639	0.308425	-0.00646872	0.034805	0.852558	0.086627	0.0906268	0.33914	0.730865	0.995984	0.787732	973	EVI2B	Protein EVI2B
2896	X974	NA	NA	NA	0.0887873	0.0894269	0.320784	0.0322195	0.0907995	0.722708	NA	0.918953	0.920585	974	EVI5	Ecotropic viral integration site 5 protein homolog
2897	X975	0.0215393	0.0679249	0.751164	0.00961928	0.0698038	0.890395	0.0180657	0.0586077	0.757894	0.937798	0.995984	0.929909	975	EVPL	Envoplakin
2898	X976	0.0292686	0.114831	0.798813	-0.0582226	0.040171	0.147235	-0.0449764	0.0435798	0.30205	0.945279	0.799666	0.760619	976	EXOSC10	Exosome component 10
2899	X977	-0.053061	0.109754	0.628775	-0.166121	0.0768556	0.0306595	-0.153244	0.060649	0.0115131	0.894866	0.4666	0.224864	977	EXTL1	Exostosin-like 1
2900	X978	0.00444441	0.0468079	0.924355	-0.013877	0.0246091	0.572822	-0.00726784	0.0232679	0.754771	0.983059	0.988197	0.929147	978	EZR	Ezrin
2901	X979	-0.0378649	0.0473539	0.423934	0.0255162	0.0263551	0.33296	0.0263299	0.022202	0.235652	0.807591	0.919938	0.730967	979	F10	Coagulation factor X
2902	X98	0.217817	0.143976	0.130311	0.213918	0.09965	0.0318175	0.194823	0.0729171	0.00754351	0.594558	0.476927	0.180673	98	ALDH3A1	Aldehyde dehydrogenase, dimeric NADP-preferring
2903	X980	0.080495	0.0710372	0.257156	0.0122549	0.0643153	0.848882	0.0379885	0.0415468	0.36053	0.706073	0.995984	0.793307	980	F11	Coagulation factor XI
2904	X981	-0.170931	0.0837284	0.0412013	-0.0147592	0.0842785	0.860982	-0.0778592	0.0593567	0.189615	0.439455	0.995984	0.69605	981	F11R	Junctional adhesion molecule A
2905	X982	0.155219	0.0556584	0.00529082	-0.0430583	0.0566354	0.447092	0.0262389	0.040966	0.521846	0.241841	0.95708	0.859624	982	F12	Coagulation factor XII
2906	X983	-0.000976592	0.0525593	0.985176	0.0403889	0.045221	0.37178	0.00413174	0.0336653	0.902321	0.994947	0.925746	0.968975	983	F13B	Coagulation factor XIII B chain
2907	X984	0.0522981	0.0231267	0.023736	-0.006475	0.0181961	0.721956	0.0196995	0.0166274	0.236114	0.367892	0.995984	0.730967	984	F2	Prothrombin
2908	X985	-0.193267	0.0906928	0.0330881	0.0194622	0.0742991	0.793365	-0.108805	0.064786	0.0930642	0.420552	0.995984	0.537418	985	F2R	Proteinase-activated receptor 1
2909	X986	-0.0507776	0.0766673	0.507772	-0.027154	0.0388876	0.485009	-0.0541785	0.0333742	0.104512	0.848571	0.971401	0.570152	986	F3	Tissue factor
2910	X987	0.127591	0.0548652	0.0200434	0.138053	0.0349316	7.74687e-05	0.117792	0.0310435	0.000147995	0.344828	0.0364392	0.0169827	987	F7	Coagulation factor VII
2911	X988	0.0608854	0.045704	0.182805	0.0719097	0.0304494	0.0181956	0.0737211	0.0243637	0.00247934	0.641228	0.393834	0.0894399	988	F9	Coagulation factor IX
2912	X989	0.259382	0.189163	0.170309	-0.015488	0.108162	0.886138	0.104072	0.100863	0.302161	0.626772	0.995984	0.760619	989	FABP1	Fatty acid-binding protein, liver
2913	X99	-0.0252012	0.0762407	0.740986	0.0762717	0.0552921	0.167762	0.0313491	0.0452246	0.488193	0.933652	0.81564	0.839807	99	ALDH5A1	Succinate-semialdehyde dehydrogenase, mitochondrial
2914	X990	-0.10586	0.187179	0.571695	-0.213867	0.0686164	0.00182798	-0.126568	0.0843485	0.133475	0.879006	0.157098	0.628043	990	FABP2	Fatty acid-binding protein, intestinal
2915	X991	-0.0483563	0.126582	0.702449	-0.0107821	0.05063	0.831359	-0.0298487	0.060761	0.623251	0.916599	0.995984	0.901296	991	FABP3	Fatty acid-binding protein, heart
2916	X992	0.192555	0.118765	0.104951	0.323177	0.113242	0.0043191	0.287552	0.0905126	0.00148846	0.579576	0.21034	0.0677697	992	FABP4	Fatty acid-binding protein, adipocyte
2917	X993	-0.129723	0.109291	0.235244	0.160591	0.083539	0.0545621	0.0122534	0.0740976	0.868654	0.692581	0.615562	0.95565	993	FABP5	Fatty acid-binding protein 5
2918	X994	-0.0410565	0.127634	0.747699	-0.160939	0.12252	0.18899	-0.136061	0.0865732	0.116036	0.937726	0.846362	0.594838	994	FABP6	Gastrotropin
2919	X995	0.198441	0.12583	0.114783	-0.133792	0.134744	0.320739	-0.0525047	0.110645	0.635119	0.583388	0.918953	0.903664	995	FABP9	Fatty acid-binding protein 9
2920	X996	-0.364831	0.161916	0.0242455	-0.0238687	0.09715	0.805923	-0.188215	0.0860381	0.0287008	0.367892	0.995984	0.33816	996	FADD	FAS-associated death domain protein
2921	X997	-0.159728	0.115839	0.167932	-0.00344524	0.0880323	0.968782	-0.081447	0.0786163	0.300199	0.626772	0.99653	0.760619	997	FAM13A	Protein FAM13A
2922	X998	NA	NA	NA	-0.226168	0.209847	0.281133	-0.272339	0.174549	0.118702	NA	0.916842	0.597489	998	FAM171A2	Protein FAM171A2
2923	X999	0.0376868	0.0409955	0.357944	-0.0233944	0.025605	0.360893	-0.0025931	0.0239766	0.913876	0.773273	0.920511	0.974861	999	FAM171B	Protein FAM171B

### Sheet: Proteomics_f874_NIE
	feature	res_male_ie	se_male_ie	pval_male_ie	res_female_ie	se_female_ie	pval_female_ie	res_combined_ie	se_combined_ie	pval_combined_ie	BH_pval_male_ie	BH_pval_female_ie	BH_pval_combined_ie	coding	name	name_full
1	X1	-0.0251272	0.0165487	0.128919	-0.00949903	0.0145436	0.513664	-0.0177116	0.0120203	0.140623	0.923136	0.919048	0.952905	1	A1BG	Alpha-1B-glycoprotein
2	X10	-0.00907536	0.111384	0.935062	0.0287196	0.0631954	0.6495	0.0528641	0.0567882	0.351905	0.99075	0.938881	0.952905	10	ACADM	Medium-chain specific acyl-CoA dehydrogenase, mitochondrial
3	X100	-0.011793	0.0499387	0.813316	0.0159568	0.0366695	0.663452	0.000374222	0.0296564	0.989932	0.975375	0.939032	0.995242	100	ALMS1	Alstrom syndrome protein 1
4	X1000	-0.0363631	0.0599932	0.544435	0.0303352	0.0663466	0.647511	0.0248056	0.0522071	0.634688	0.935728	0.938881	0.962035	1000	FAM172A	Cotranscriptional regulator FAM172A
5	X1001	-0.117391	0.0795912	0.140232	-0.00842265	0.0190204	0.657894	-0.00646358	0.0194396	0.739515	0.923136	0.938881	0.970589	1001	FAM20A	Pseudokinase FAM20A
6	X1002	0.0531733	0.0636456	0.40346	0.0348162	0.0207586	0.0935046	0.030238	0.0176309	0.0863349	0.923136	0.917455	0.952905	1002	FAM3B	Protein FAM3B
7	X1003	0.0118481	0.0243186	0.626114	0.00932684	0.0358458	0.794715	0.00466997	0.0248343	0.850841	0.949338	0.951413	0.978802	1003	FAM3C	Protein FAM3C
8	X1004	0.119154	0.154964	0.441945	-0.117275	0.0930404	0.207497	-0.0557344	0.0540735	0.302674	0.923136	0.917455	0.952905	1004	FAM3D	Protein FAM3D
9	X1005	-0.0593418	0.0658999	0.367863	0.0548965	0.0564218	0.330571	0.0588593	0.0530442	0.267159	0.923136	0.917455	0.952905	1005	FAP	Prolyl endopeptidase FAP
10	X1006	0.0208657	0.0631148	0.740947	0.0338319	0.0525619	0.519796	0.0200635	0.0625709	0.748474	0.960917	0.919098	0.97346	1006	FARSA	Phenylalanine--tRNA ligase alpha subunit
11	X1007	0.031861	0.0271352	0.240333	0.0217164	0.0137085	0.113158	0.0116061	0.0116764	0.320233	0.923136	0.917455	0.952905	1007	FAS	Tumor necrosis factor receptor superfamily member 6
12	X1008	-0.012726	0.0343157	0.71075	-0.00756698	0.0440151	0.863502	-0.00506691	0.0262585	0.846988	0.959227	0.966199	0.978802	1008	FASLG	Tumor necrosis factor ligand superfamily member 6
13	X1009	0.0279977	0.029004	0.334392	0.0672312	0.0699902	0.336763	0.0528827	0.0431412	0.220271	0.923136	0.917455	0.952905	1009	FBLN2	Fibulin-2
14	X101	0.0186884	0.123457	0.879679	0.0134927	0.0792749	0.864851	-0.0368771	0.0659845	0.576247	0.98756	0.966199	0.962035	101	ALPI	Intestinal-type alkaline phosphatase
15	X1010	-0.063996	0.068257	0.348463	-0.0250688	0.0369729	0.497751	-0.0105813	0.0290428	0.715609	0.923136	0.917455	0.965698	1010	FBN2	Fibrillin-2
16	X1011	0.00672258	0.0554439	0.903493	0.0387212	0.0637113	0.543346	0.0540826	0.0468712	0.248559	0.99075	0.919098	0.952905	1011	FBP1	Fructose-1,6-bisphosphatase 1
17	X1012	0.138113	0.112169	0.218213	-0.0127096	0.0504599	0.801138	0.00982678	0.0330861	0.766462	0.923136	0.95237	0.978481	1012	FCAMR	High affinity immunoglobulin alpha and immunoglobulin mu Fc receptor
18	X1013	-0.00496448	0.0395157	0.900022	-0.0257089	0.0497838	0.605567	-0.0122964	0.025532	0.630085	0.99075	0.932254	0.962035	1013	FCAR	Immunoglobulin alpha Fc receptor
19	X1014	0.0304046	0.0360391	0.398861	0.00206334	0.0195232	0.915831	-0.00982902	0.0121675	0.4192	0.923136	0.979432	0.952905	1014	FCER1A	High affinity immunoglobulin epsilon receptor subunit alpha
20	X1015	-0.0028398	0.0382122	0.940758	0.0162063	0.0386202	0.674753	0.0367527	0.0271992	0.176617	0.99075	0.939823	0.952905	1015	FCER2	Low affinity immunoglobulin epsilon Fc receptor
21	X1016	0.0314752	0.0630063	0.617388	-0.00914126	0.0277684	0.742008	-0.00639699	0.023357	0.784177	0.947193	0.941328	0.978802	1016	FCGR2A	Low affinity immunoglobulin gamma Fc region receptor II-a
22	X1017	-0.0430191	0.0719896	0.550125	0.0646186	0.100406	0.519851	0.0553752	0.0569315	0.33072	0.935728	0.919098	0.952905	1017	FCGR2B	Low affinity immunoglobulin gamma Fc region receptor II-b
23	X1018	-0.091911	0.0734486	0.210802	-0.0881082	0.0728892	0.226741	-0.0656664	0.0480146	0.171427	0.923136	0.917455	0.952905	1018	FCGR3B	Low affinity immunoglobulin gamma Fc region receptor III-B
24	X1019	-0.0165269	0.0375711	0.660021	-0.0319553	0.042184	0.448737	-0.0454377	0.0315499	0.149815	0.957838	0.917455	0.952905	1019	FCN1	Ficolin-1
25	X102	0.061142	0.138355	0.658545	0.075921	0.0725236	0.295171	-0.00144999	0.0524125	0.977929	0.957838	0.917455	0.991385	102	ALPP	Alkaline phosphatase, placental type
26	X1020	0.0643227	0.0515661	0.212257	-0.0382033	0.0308462	0.215527	0.00417032	0.0221655	0.850764	0.923136	0.917455	0.978802	1020	FCN2	Ficolin-2
27	X1021	0.00900778	0.0436043	0.836338	0.0619006	0.0607291	0.308066	0.0287409	0.0389918	0.461062	0.979478	0.917455	0.954706	1021	FCRL1	Fc receptor-like protein 1
28	X1022	0.0422025	0.0293431	0.150365	0.0563235	0.0474915	0.235634	0.0117111	0.0254037	0.6448	0.923136	0.917455	0.962035	1022	FCRL2	Fc receptor-like protein 2
29	X1023	-0.00539671	0.099477	0.956735	0.019897	0.0537209	0.711101	0.00476219	0.0567111	0.933078	0.99075	0.941328	0.991385	1023	FCRL3	Fc receptor-like protein 3
30	X1024	0.0414591	0.0472218	0.379963	-0.028625	0.0543613	0.598493	0.0186666	0.0528345	0.72386	0.923136	0.92676	0.965698	1024	FCRL5	Fc receptor-like protein 5
31	X1025	0.0716475	0.0884078	0.417698	-0.0263637	0.0473915	0.578008	-0.0656101	0.0576245	0.254879	0.923136	0.920404	0.952905	1025	FCRL6	Fc receptor-like protein 6
32	X1026	-0.021135	0.0844463	0.802373	-0.0227965	0.0332406	0.492836	-0.0239974	0.0291792	0.410841	0.974803	0.917455	0.952905	1026	FCRLB	Fc receptor-like B
33	X1027	0.0445556	0.0683049	0.514205	0.0218979	0.0443632	0.621585	0.0148699	0.0374588	0.691392	0.926936	0.933336	0.96352	1027	FDX1	Adrenodoxin, mitochondrial
34	X1028	0.126765	0.173164	0.464138	0.0463775	0.021159	0.0283901	0.0778677	0.0370716	0.0356876	0.923136	0.917455	0.952905	1028	FDX2	Ferredoxin-2, mitochondrial
35	X1029	-0.0934519	0.145562	0.520869	-0.0133515	0.0282064	0.635964	0.0201111	0.0410517	0.624207	0.926936	0.938881	0.962035	1029	FEN1	Flap endonuclease 1
36	X103	-0.0261064	0.0266751	0.327738	-0.0541223	0.0607516	0.372995	-0.0455937	0.0430666	0.289746	0.923136	0.917455	0.952905	103	AMBN	Ameloblastin
37	X1030	-0.0361026	0.0756305	0.633109	0.0469292	0.0588174	0.424941	0.0068087	0.0301154	0.821134	0.952014	0.917455	0.978802	1030	FES	Tyrosine-protein kinase Fes/Fps
38	X1031	0.0468281	0.0581264	0.420458	0.012181	0.0206421	0.55512	0.0106601	0.0161939	0.51036	0.923136	0.919098	0.954706	1031	FETUB	Fetuin-B
39	X1032	-0.126707	0.080106	0.113709	-0.0580724	0.0495865	0.241545	-0.0375907	0.0329626	0.254118	0.923136	0.917455	0.952905	1032	FGA	Fibrinogen alpha chain
40	X1033	-0.0312522	0.10703	0.77029	0.0263082	0.0645988	0.683821	0.0187513	0.0490445	0.702215	0.968755	0.939823	0.96352	1033	FGD3	FYVE, RhoGEF and PH domain-containing protein 3
41	X1034	0.00850706	0.0564543	0.880221	-0.149518	0.16654	0.369297	-0.172509	0.163119	0.290252	0.98756	0.917455	0.952905	1034	FGF12	Fibroblast growth factor 12
42	X1035	0.0401944	0.0687825	0.558972	-0.125499	0.0448249	0.00511406	-0.0732528	0.0639015	0.251655	0.938569	0.917455	0.952905	1035	FGF16	Fibroblast growth factor 16
43	X1036	-0.237609	0.218444	0.276712	0.0463081	0.0467576	0.321985	0.0257603	0.0381696	0.499746	0.923136	0.917455	0.954706	1036	FGF19	Fibroblast growth factor 19
44	X1037	-0.00776756	0.0540322	0.885692	-0.0319945	0.051256	0.532489	-0.0129495	0.0310028	0.676175	0.989085	0.919098	0.96352	1037	FGF2	Fibroblast growth factor 2
45	X1038	-0.0106083	0.0580429	0.854981	0.0464265	0.0283692	0.101733	0.0223882	0.0220514	0.309976	0.984552	0.917455	0.952905	1038	FGF20	Fibroblast growth factor 20
46	X1039	0.209446	0.17602	0.234086	0.12308	0.129351	0.341338	0.011994	0.098959	0.903531	0.923136	0.917455	0.990224	1039	FGF21	Fibroblast growth factor 21
47	X104	-0.0117062	0.0237264	0.621743	0.00634247	0.00983786	0.519122	-0.00285795	0.00741536	0.699934	0.947991	0.919098	0.96352	104	AMBP	Protein AMBP
48	X1040	-0.018549	0.0457858	0.685384	0.0675878	0.0451234	0.134174	0.0220221	0.0260178	0.397316	0.959227	0.917455	0.952905	1040	FGF23	Fibroblast growth factor 23
49	X1041	0.0896349	0.0544912	0.0999813	0.0344012	0.0299341	0.25046	0.0286602	0.0204309	0.16068	0.923136	0.917455	0.952905	1041	FGF3	Fibroblast growth factor 3
50	X1042	-0.120408	0.0467461	0.0100009	-0.00631597	0.0242496	0.794511	-0.0176571	0.0150908	0.241976	0.923136	0.951413	0.952905	1042	FGF5	Fibroblast growth factor 5
51	X1043	0.0413918	0.0477255	0.385783	-0.018017	0.0192422	0.349103	-0.00090374	0.0161539	0.955385	0.923136	0.917455	0.991385	1043	FGF6	Fibroblast growth factor 6
52	X1044	-0.0621542	0.0650779	0.33954	0.0891159	0.0642274	0.165288	0.0246494	0.0343726	0.473297	0.923136	0.917455	0.954706	1044	FGF7	Fibroblast growth factor 7
53	X1045	-0.135218	0.0763447	0.0765344	0.0108293	0.0498663	0.828079	-0.0233002	0.0273582	0.394397	0.923136	0.959801	0.952905	1045	FGF9	Fibroblast growth factor 9
54	X1046	-0.00317194	0.0192799	0.869321	0.00437757	0.0258267	0.865405	0.0260664	0.0252303	0.30154	0.987522	0.966199	0.952905	1046	FGFBP1	Fibroblast growth factor-binding protein 1
55	X1047	-0.0443396	0.0491938	0.367416	0.0500141	0.0579144	0.387815	0.0479846	0.0507806	0.34469	0.923136	0.917455	0.952905	1047	FGFBP2	Fibroblast growth factor-binding protein 2
56	X1048	-0.0480191	0.0287862	0.0952901	0.0174568	0.0275114	0.525735	-0.00613456	0.0224253	0.784426	0.923136	0.919098	0.978802	1048	FGFBP3	Fibroblast growth factor-binding protein 3
57	X1049	-0.0292743	0.045277	0.517916	0.0350039	0.0457724	0.444428	0.0423106	0.0232263	0.0685054	0.926936	0.917455	0.952905	1049	FGFR2	Fibroblast growth factor receptor 2
58	X105	-0.00581278	0.0156701	0.710677	-0.0142077	0.0207814	0.494181	-0.0147571	0.0288325	0.608776	0.959227	0.917455	0.962035	105	AMDHD2	N-acetylglucosamine-6-phosphate deacetylase
59	X1050	-0.0638667	0.0580465	0.271215	-0.0282713	0.0330148	0.391819	-0.0119763	0.0268749	0.655865	0.923136	0.917455	0.962646	1050	FGFR4	Fibroblast growth factor receptor 4
60	X1051	0.0226238	0.0408231	0.579448	-0.042416	0.0461846	0.358409	-0.0312742	0.0370018	0.397994	0.942122	0.917455	0.952905	1051	FGL1	Fibrinogen-like protein 1
61	X1052	-0.0140218	0.0688178	0.838547	0.00979196	0.0324137	0.762581	0.0299261	0.0225726	0.184916	0.979612	0.943778	0.952905	1052	FGR	Tyrosine-protein kinase Fgr
62	X1053	0.0909432	0.0885023	0.304147	0.0653904	0.0476058	0.169572	0.0207667	0.0286961	0.469264	0.923136	0.917455	0.954706	1053	FH	Fumarate hydratase, mitochondrial
63	X1054	0.0474091	0.0426573	0.266399	0.037231	0.0436002	0.39315	0.0291207	0.0265477	0.272678	0.923136	0.917455	0.952905	1054	FHIP2A	FHF complex subunit HOOK interacting protein 2A
64	X1055	0.129443	0.0970525	0.182288	0.0160787	0.0723296	0.824082	-0.0205171	0.0478412	0.668027	0.923136	0.958273	0.962646	1055	FHIT	Bis(5'-adenosyl)-triphosphatase
65	X1056	0.0253523	0.0757672	0.737921	-0.013252	0.101732	0.896358	0.062115	0.0570961	0.276638	0.960917	0.973856	0.952905	1056	FIS1	Mitochondrial fission 1 protein
66	X1057	0.120699	0.0873552	0.167063	-0.0694069	0.0519693	0.181701	-0.0832743	0.0509194	0.101962	0.923136	0.917455	0.952905	1057	FKBP14	Peptidyl-prolyl cis-trans isomerase FKBP14
67	X1058	-0.0610761	0.18589	0.742488	0.0511368	0.0911063	0.574601	-0.00306671	0.0559805	0.956312	0.960917	0.919098	0.991385	1058	FKBP1B	Peptidyl-prolyl cis-trans isomerase FKBP1B
68	X1059	0.0538475	0.0592321	0.363301	-0.00353825	0.0248475	0.886765	-0.0277922	0.0202493	0.169907	0.923136	0.969444	0.952905	1059	FKBP4	Peptidyl-prolyl cis-trans isomerase FKBP4
69	X106	0.0536182	0.0538689	0.319568	0.139897	0.136854	0.30667	0.168771	0.136691	0.216945	0.923136	0.917455	0.952905	106	AMFR	E3 ubiquitin-protein ligase AMFR
70	X1060	0.108272	0.0845839	0.200527	0.00484595	0.0480516	0.91967	-0.00305007	0.0444534	0.945298	0.923136	0.980735	0.991385	1060	FKBP5	Peptidyl-prolyl cis-trans isomerase FKBP5
71	X1061	0.104429	0.0659722	0.113439	-0.139626	0.117894	0.236279	-0.139551	0.0767104	0.0688818	0.923136	0.917455	0.952905	1061	FKBP7	Peptidyl-prolyl cis-trans isomerase FKBP7
72	X1062	NA	NA	NA	-0.0453805	0.0551497	0.410588	0.0152098	0.03907	0.697056	NA	0.917455	0.96352	1062	FKBPL	FK506-binding protein-like
73	X1063	-0.12594	0.103113	0.221942	-0.0607344	0.0731953	0.406675	0.0245431	0.069833	0.725248	0.923136	0.917455	0.965698	1063	FLI1	Friend leukemia integration 1 transcription factor
74	X1064	-0.0750696	0.0692707	0.278491	0.010655	0.0245868	0.664752	0.0213774	0.0173649	0.218296	0.923136	0.939032	0.952905	1064	FLRT2	Leucine-rich repeat transmembrane protein FLRT2
75	X1065	-0.0174239	0.0182548	0.339839	0.0258881	0.0170804	0.129605	0.0199794	0.0144908	0.167965	0.923136	0.917455	0.952905	1065	FLT1	Vascular endothelial growth factor receptor 1
76	X1066	0.0221096	0.034025	0.515819	-0.014954	0.0202716	0.460709	-0.0336388	0.0132611	0.0111918	0.926936	0.917455	0.952905	1066	FLT3	Receptor-type tyrosine-protein kinase FLT3
77	X1067	-0.02929	0.0256167	0.252874	-0.00465927	0.019505	0.811202	-0.0098435	0.0171274	0.565479	0.923136	0.956921	0.96178	1067	FLT3LG	Fms-related tyrosine kinase 3 ligand
78	X1068	-0.0183482	0.0588999	0.75541	-0.0472799	0.054072	0.381907	-0.0585164	0.0658058	0.37388	0.962446	0.917455	0.952905	1068	FLT4	Vascular endothelial growth factor receptor 3
79	X1069	-0.1042	0.0963161	0.279316	0.0430775	0.0568507	0.448612	-0.0128396	0.0246126	0.601901	0.923136	0.917455	0.962035	1069	FMNL1	Formin-like protein 1
80	X107	NA	NA	NA	0.0498946	0.0579714	0.389416	-0.0161684	0.0261214	0.535935	NA	0.917455	0.954706	107	AMIGO1	Amphoterin-induced protein 1
81	X1070	0.0440791	0.0212455	0.0380101	0.0541573	0.0408252	0.184652	0.0160775	0.0293468	0.583799	0.923136	0.917455	0.962035	1070	FMR1	Synaptic functional regulator FMR1
82	X1071	-0.0546572	0.0644401	0.396334	-0.0202394	0.0183031	0.268817	-0.0187769	0.0133542	0.159703	0.923136	0.917455	0.952905	1071	FN1	Fibronectin
83	X1072	0.0389278	0.0567817	0.492984	0.0107134	0.0336905	0.750489	0.00228424	0.0324259	0.94384	0.926936	0.941328	0.991385	1072	FNDC1	Fibronectin type III domain-containing protein 1
84	X1073	-0.00175642	0.0708236	0.980215	0.00774256	0.0255411	0.761782	0.0286088	0.0238318	0.229966	0.99452	0.943589	0.952905	1073	FNTA	Protein farnesyltransferase/geranylgeranyltransferase type-1 subunit alpha
85	X1074	0.26268	0.261499	0.315129	0.0336442	0.0270877	0.21422	-0.0187847	0.0399458	0.638173	0.923136	0.917455	0.962035	1074	FOLH1	Glutamate carboxypeptidase 2
86	X1075	-0.00712153	0.022061	0.746838	0.0093996	0.0148161	0.525809	0.0111365	0.0115959	0.336863	0.960917	0.919098	0.952905	1075	FOLR1	Folate receptor alpha
87	X1076	0.00876211	0.028606	0.759374	-0.030672	0.0183802	0.0951667	-0.00228513	0.0113839	0.840907	0.964168	0.917455	0.978802	1076	FOLR2	Folate receptor beta
88	X1077	-0.0826189	0.121638	0.496998	0.0509866	0.139634	0.715004	0.0332846	0.0683116	0.626083	0.926936	0.941328	0.962035	1077	FOLR3	Folate receptor gamma
89	X1078	-0.00134573	0.0245833	0.956344	0.0153517	0.0304213	0.613814	0.0331386	0.0225851	0.1423	0.99075	0.933126	0.952905	1078	FOS	Proto-oncogene c-Fos
90	X1079	0.00914433	0.0363762	0.801519	0.0360121	0.0266173	0.176068	-0.00270011	0.0231453	0.90713	0.974803	0.917455	0.990224	1079	FOSB	Protein fosB
91	X108	0.0430989	0.0269295	0.109502	-0.00581114	0.0124938	0.641844	-0.00928913	0.00987002	0.34663	0.923136	0.938881	0.952905	108	AMIGO2	Amphoterin-induced protein 2
92	X1080	-0.0428012	0.0614393	0.486027	0.0266892	0.0347637	0.442646	0.00324616	0.0260151	0.900698	0.925703	0.917455	0.989089	1080	FOXJ3	Forkhead box protein J3
93	X1081	-0.0910947	0.121638	0.453917	-0.0345342	0.0563273	0.539811	-0.0106291	0.0449298	0.812989	0.923136	0.919098	0.978802	1081	FOXO1	Forkhead box protein O1
94	X1082	NA	NA	NA	0.0378366	0.0981368	0.69983	0.00562427	0.08828	0.949202	NA	0.941328	0.991385	1082	FOXO3	Forkhead box protein O3
95	X1083	0.0433472	0.0725806	0.550355	0.0103428	0.111828	0.92631	0.0288429	0.0676481	0.66984	0.935728	0.983216	0.962646	1083	FRMD4B	FERM domain-containing protein 4B
96	X1084	0.0140094	0.0456756	0.759061	0.0331528	0.018787	0.0776198	0.0140079	0.0175806	0.425576	0.964168	0.917455	0.952905	1084	FRMD7	FERM domain-containing protein 7
97	X1085	-0.00706809	0.0123894	0.568343	-0.0435364	0.0226439	0.054523	-0.0337525	0.0140892	0.0165917	0.941354	0.917455	0.952905	1085	FRZB	Secreted frizzled-related protein 3
98	X1086	NA	NA	NA	0.0310587	0.0517495	0.54839	0.049985	0.0736006	0.49705	NA	0.919098	0.954706	1086	FSHB	Follitropin subunit beta
99	X1087	-0.015627	0.0420784	0.710355	0.10725	0.0706825	0.129178	0.0404353	0.0457386	0.376668	0.959227	0.917455	0.952905	1087	FST	Follistatin
100	X1088	0.0465665	0.0355856	0.190678	0.0469967	0.0579271	0.417189	0.0193247	0.0317993	0.543381	0.923136	0.917455	0.954706	1088	FSTL1	Follistatin-related protein 1
101	X1089	0.0612335	0.0348907	0.079258	0.00295676	0.0216894	0.891566	-0.00623816	0.0132966	0.638958	0.923136	0.972688	0.962035	1089	FSTL3	Follistatin-related protein 3
102	X109	-0.101664	0.0523312	0.0520521	-0.0616347	0.0386696	0.110963	-0.0048401	0.0246645	0.844424	0.923136	0.917455	0.978802	109	AMN	Protein amnionless
103	X1090	0.0732404	0.12733	0.565155	0.156148	0.0869701	0.0725859	0.0785252	0.0584046	0.178785	0.940647	0.917455	0.952905	1090	FTCD	Formimidoyltransferase-cyclodeaminase
104	X1091	-0.0171287	0.167791	0.91869	-0.00705564	0.0405583	0.861895	-0.00349453	0.0430686	0.935332	0.99075	0.966199	0.991385	1091	FUCA1	Tissue alpha-L-fucosidase
105	X1092	0.236068	0.149686	0.114774	0.0659115	0.0693002	0.341553	0.0748539	0.052222	0.15175	0.923136	0.917455	0.952905	1092	FUOM	Fucose mutarotase
106	X1093	0.00801288	0.0520831	0.87773	-0.0425575	0.0302999	0.160157	-0.0339012	0.0271442	0.211691	0.98756	0.917455	0.952905	1093	FURIN	Furin
107	X1094	-0.0277302	0.0348262	0.425889	-0.0266907	0.0325425	0.412114	-0.00827436	0.0203891	0.684872	0.923136	0.917455	0.96352	1094	FUS	RNA-binding protein FUS
108	X1095	-0.0674929	0.0355415	0.0575658	-0.0054463	0.0446014	0.902812	0.0277539	0.0293375	0.344139	0.923136	0.975526	0.952905	1095	FUT1	Galactoside alpha-(1,2)-fucosyltransferase 1
109	X1096	0.0499707	0.0458846	0.276131	-0.0275425	0.0267172	0.302591	-0.0141395	0.0187889	0.451722	0.923136	0.917455	0.954706	1096	FUT3_FUT5	3-galactosyl-N-acetylglucosaminide 4-alpha-L-fucosyltransferase FUT3_4-galactosyl-N-acetylglucosaminide 3-alpha-L-fucosyltransferase FUT5
110	X1097	0.0390254	0.0508243	0.442577	0.0302089	0.0832947	0.716848	-0.00377882	0.0632522	0.952361	0.923136	0.941328	0.991385	1097	FUT8	Alpha-(1,6)-fucosyltransferase
111	X1098	-0.0313098	0.0707407	0.658056	-0.10067	0.0632516	0.11148	-0.0236971	0.0283106	0.40257	0.957838	0.917455	0.952905	1098	FXN	Frataxin, mitochondrial
112	X1099	-0.134391	0.0781415	0.085461	0.00741278	0.0343188	0.82899	-0.0375539	0.0286773	0.190354	0.923136	0.959801	0.952905	1099	FXYD5	FXYD domain-containing ion transport regulator 5
113	X11	0.0311022	0.12871	0.809054	0.0818432	0.0829511	0.323817	0.0467577	0.0487324	0.337318	0.975375	0.917455	0.952905	11	ACADSB	Short/branched chain specific acyl-CoA dehydrogenase, mitochondrial
114	X110	-0.0330462	0.0739143	0.654811	0.064824	0.0351594	0.0652243	0.0119898	0.0279665	0.668129	0.957838	0.917455	0.962646	110	AMOT	Angiomotin
115	X1100	-0.000502697	0.135438	0.997039	-0.0252986	0.052541	0.63016	-0.0122478	0.0350376	0.726668	0.997742	0.937057	0.965698	1100	FYB1	FYN-binding protein 1
116	X1101	-0.00710788	0.0579416	0.902366	0.00163724	0.032058	0.959269	0.00768737	0.0315095	0.807254	0.99075	0.989905	0.978802	1101	FZD10	Frizzled-10
117	X1102	-0.0144139	0.0553365	0.794495	-0.0332364	0.0141272	0.0186404	0.000479645	0.0164947	0.976802	0.974791	0.917455	0.991385	1102	FZD8	Frizzled-8
118	X1103	0.0326166	0.0530655	0.538788	-0.0147245	0.0371234	0.691636	0.0114659	0.0291883	0.694449	0.933987	0.940447	0.96352	1103	GABARAP	Gamma-aminobutyric acid receptor-associated protein
119	X1104	-0.0675679	0.113184	0.550523	0.109074	0.102626	0.287858	0.0154639	0.0864456	0.858028	0.935728	0.917455	0.978982	1104	GABARAPL1	Gamma-aminobutyric acid receptor-associated protein-like 1
120	X1105	-0.116752	0.11996	0.330428	0.0123224	0.0305262	0.686457	-0.0448457	0.0243229	0.0652173	0.923136	0.939823	0.952905	1105	GABRA4	Gamma-aminobutyric acid receptor subunit alpha-4
121	X1106	-0.00494762	0.051663	0.923706	0.0156696	0.0259583	0.546081	0.0235122	0.0217135	0.278881	0.99075	0.919098	0.952905	1106	GAD1	Glutamate decarboxylase 1
122	X1107	-0.0300419	0.0366084	0.411859	-0.000236577	0.0256864	0.992651	-0.0266823	0.0190315	0.160913	0.923136	0.99743	0.952905	1107	GAD2	Glutamate decarboxylase 2
123	X1108	0.00855119	0.0532097	0.872324	0.0941058	0.0479261	0.0495813	0.0643707	0.0331996	0.0525137	0.987522	0.917455	0.952905	1108	GADD45B	Growth arrest and DNA damage-inducible protein GADD45 beta
124	X1109	0.0167082	0.05909	0.777361	0.0376553	0.0636689	0.554236	0.0238935	0.0364394	0.512013	0.971018	0.919098	0.954706	1109	GADD45GIP1	Growth arrest and DNA damage-inducible proteins-interacting protein 1
125	X111	0.0128421	0.0591254	0.828051	0.059634	0.053604	0.265927	0.0297318	0.0505382	0.556329	0.978888	0.917455	0.959371	111	AMOTL2	Angiomotin-like protein 2
126	X1110	-0.0396917	0.0955422	0.677822	-0.0318031	0.0472135	0.500564	-0.021575	0.0334356	0.518751	0.959227	0.917455	0.954706	1110	GAGE2A	G antigen 2A
127	X1111	0.19751	0.214963	0.358195	0.0149138	0.0571897	0.794264	0.0191226	0.0480897	0.690892	0.923136	0.951413	0.96352	1111	GAL	Galanin peptides
128	X1112	-0.0514492	0.0353677	0.145754	0.0511675	0.0588927	0.384942	0.0432873	0.0412618	0.294138	0.923136	0.917455	0.952905	1112	GALNT10	Polypeptide N-acetylgalactosaminyltransferase 10
129	X1113	0.0207253	0.0378043	0.583536	0.0177389	0.0193058	0.358181	0.0221093	0.0210968	0.294642	0.942393	0.917455	0.952905	1113	GALNT2	Polypeptide N-acetylgalactosaminyltransferase 2
130	X1114	0.0554551	0.0530259	0.295647	-0.0493116	0.0275348	0.073312	-0.0391384	0.0363432	0.281519	0.923136	0.917455	0.952905	1114	GALNT3	Polypeptide N-acetylgalactosaminyltransferase 3
131	X1115	0.0150359	0.041918	0.719821	0.022336	0.0289117	0.439784	0.0233776	0.0269474	0.385653	0.959227	0.917455	0.952905	1115	GALNT5	Polypeptide N-acetylgalactosaminyltransferase 5
132	X1116	0.0215507	0.0225892	0.34007	0.0249935	0.0355372	0.481866	0.015756	0.0221076	0.476032	0.923136	0.917455	0.954706	1116	GALNT7	N-acetylgalactosaminyltransferase 7
133	X1117	-0.0175462	0.0392555	0.654894	0.00613074	0.0176653	0.728553	0.000689817	0.0124563	0.955837	0.957838	0.941328	0.991385	1117	GAMT	Guanidinoacetate N-methyltransferase
134	X1118	-0.0527986	0.0295205	0.0736887	0.0382581	0.0252057	0.129057	0.00666558	0.0169374	0.693919	0.923136	0.917455	0.96352	1118	GAPDH	Glyceraldehyde-3-phosphate dehydrogenase
135	X1119	0.00463733	0.0333312	0.889348	0.00282272	0.0196585	0.885826	-0.0101827	0.0124768	0.414426	0.990101	0.969444	0.952905	1119	GART	Trifunctional purine biosynthetic protein adenosine-3
136	X112	-0.0526404	0.069043	0.445803	-0.0215713	0.0515753	0.675766	0.00318337	0.0232948	0.891303	0.923136	0.939823	0.988754	112	AMPD3	AMP deaminase 3
137	X1120	0.10828	0.109561	0.323003	0.0914498	0.0710923	0.19832	0.0198698	0.034216	0.561432	0.923136	0.917455	0.96178	1120	GAS2	Growth arrest-specific protein 2
138	X1121	0.00424581	0.0223653	0.849435	-0.0219558	0.0198087	0.267692	-0.0129279	0.0134955	0.338093	0.982463	0.917455	0.952905	1121	GAS6	Growth arrest-specific protein 6
139	X1122	0.0577218	0.0705341	0.413156	0.0179836	0.0387352	0.642454	0.00368234	0.0356391	0.917707	0.923136	0.938881	0.990224	1122	GASK1A	Golgi-associated kinase 1A
140	X1123	-0.0276847	0.232113	0.90506	0.0186172	0.0951798	0.844923	0.0461824	0.0992193	0.641603	0.99075	0.96342	0.962035	1123	GAST	Gastrin
141	X1124	0.0461416	0.0827457	0.577096	-0.0336194	0.0210753	0.110666	-0.00639118	0.0211065	0.762038	0.941784	0.917455	0.978481	1124	GATA3	Trans-acting T-cell-specific transcription factor GATA-3
142	X1125	0.0470821	0.115312	0.683051	-0.00316226	0.0535921	0.952947	0.0491911	0.0449075	0.273347	0.959227	0.989905	0.952905	1125	GATD3	Glutamine amidotransferase-like class 1 domain-containing protein 3B, mitochondrial
143	X1126	-0.0239066	0.0963729	0.804085	0.0223197	0.0501715	0.656415	-0.0327921	0.0432302	0.448125	0.974803	0.938881	0.954388	1126	GBA	Lysosomal acid glucosylceramidase
144	X1127	-0.108825	0.120081	0.364794	-0.0197374	0.0277663	0.477185	-0.011235	0.0483902	0.816402	0.923136	0.917455	0.978802	1127	GBP1	Guanylate-binding protein 1
145	X1128	0.0580745	0.055894	0.2988	-0.0389694	0.0294637	0.18596	-0.00585727	0.0392554	0.881389	0.923136	0.917455	0.983612	1128	GBP2	Guanylate-binding protein 2
146	X1129	NA	NA	NA	-0.00055599	0.0339745	0.986943	0.00962546	0.0217712	0.658403	NA	0.997081	0.962646	1129	GBP4	Guanylate-binding protein 4
147	X113	0.0690618	0.0373425	0.064398	0.0701246	0.0369582	0.0577746	0.0498509	0.0221779	0.0245905	0.923136	0.917455	0.952905	113	AMY1A_AMY1B_AMY1C	Alpha-amylase 1A_Alpha-amylase 1B_Alpha-amylase 1C
148	X1130	0.0224253	0.0516472	0.664142	0.00473103	0.0291287	0.870977	0.00847804	0.0234233	0.71739	0.958096	0.967175	0.965698	1130	GBP6	Guanylate-binding protein 6
149	X1131	0.0428635	0.0427513	0.316043	-0.0271238	0.0200442	0.175993	-0.0153461	0.0194631	0.43042	0.923136	0.917455	0.952905	1131	GC	Vitamin D-binding protein
150	X1132	-0.018757	0.138358	0.892162	-0.00532186	0.067012	0.936701	-0.0564338	0.0618487	0.361532	0.990671	0.986576	0.952905	1132	GCC1	GRIP and coiled-coil domain-containing protein 1
151	X1133	NA	NA	NA	0.264181	0.172891	0.126507	0.0414323	0.121847	0.73383	NA	0.917455	0.97025	1133	GCG	Pro-glucagon
152	X1134	-0.0485958	0.0786509	0.536663	0.100831	0.0748036	0.177675	0.0821699	0.0577334	0.15466	0.933529	0.917455	0.952905	1134	GCHFR	GTP cyclohydrolase 1 feedback regulatory protein
153	X1135	-0.0095487	0.0497082	0.847668	0.0067246	0.0206295	0.744448	-0.0558848	0.0244554	0.0223029	0.982463	0.941328	0.952905	1135	GCLM	Glutamate--cysteine ligase regulatory subunit
154	X1136	-0.0878549	0.0961509	0.360864	-0.0598564	0.032871	0.0686143	-0.0421226	0.0242181	0.0819821	0.923136	0.917455	0.952905	1136	GCNT1	Beta-1,3-galactosyl-O-glycosyl-glycoprotein beta-1,6-N-acetylglucosaminyltransferase
155	X1137	0.050082	0.0499664	0.316192	0.0479485	0.0357916	0.180357	0.0148027	0.0233193	0.525569	0.923136	0.917455	0.954706	1137	GDF15	Growth/differentiation factor 15
156	X1138	-0.0365734	0.0394773	0.354217	0.0463063	0.0384887	0.228933	0.0580317	0.0400698	0.147543	0.923136	0.917455	0.952905	1138	GDF2	Growth/differentiation factor 2
157	X1139	0.0925436	0.0911418	0.309924	0.0284066	0.0250325	0.256464	0.00463257	0.019509	0.812301	0.923136	0.917455	0.978802	1139	GDNF	Glial cell line-derived neurotrophic factor
158	X114	-0.118144	0.107149	0.270196	0.00193318	0.0282217	0.945388	0.015591	0.0241845	0.519142	0.923136	0.989905	0.954706	114	AMY2A	Pancreatic alpha-amylase
159	X1140	0.040291	0.0541474	0.456817	0.0537523	0.0410462	0.190347	0.0748222	0.0285588	0.00879476	0.923136	0.917455	0.952905	1140	GET3	ATPase GET3
160	X1141	0.111261	0.0621563	0.0734503	0.049203	0.0317442	0.121145	0.026783	0.0322472	0.406226	0.923136	0.917455	0.952905	1141	GFAP	Glial fibrillary acidic protein
161	X1142	-0.0728559	0.0691105	0.291794	0.014938	0.0699157	0.830814	0.0524784	0.0461998	0.255998	0.923136	0.960681	0.952905	1142	GFER	FAD-linked sulfhydryl oxidase ALR
162	X1143	-0.0293619	0.0681767	0.666705	-0.0573854	0.131457	0.66245	-0.0279398	0.0848602	0.741971	0.959064	0.939032	0.971343	1143	GFOD2	Glucose-fructose oxidoreductase domain-containing protein 2
163	X1144	-0.0244237	0.0323772	0.450641	0.0137344	0.0220832	0.533983	0.0111135	0.0198054	0.574708	0.923136	0.919098	0.962035	1144	GFRA1	GDNF family receptor alpha-1
164	X1145	-0.0208684	0.0214181	0.329891	-0.0171314	0.015167	0.258679	-0.0128334	0.0130681	0.326081	0.923136	0.917455	0.952905	1145	GFRA2	GDNF family receptor alpha-2
165	X1146	0.0255475	0.0363207	0.481816	-0.0115002	0.0209306	0.582703	-0.00863724	0.015688	0.581933	0.923136	0.92217	0.962035	1146	GFRA3	GDNF family receptor alpha-3
166	X1147	0.0460435	0.0428046	0.282076	0.0822016	0.110737	0.457896	0.111834	0.102381	0.274685	0.923136	0.917455	0.952905	1147	GFRAL	GDNF family receptor alpha-like
167	X1148	0.115231	0.09711	0.235385	0.119252	0.0761892	0.117535	0.0868157	0.0523208	0.0970559	0.923136	0.917455	0.952905	1148	GGA1	ADP-ribosylation factor-binding protein GGA1
168	X1149	0.175915	0.0778574	0.0238554	-0.0560254	0.0515262	0.276897	-0.0125298	0.0388223	0.746886	0.923136	0.917455	0.972983	1149	GGACT	Gamma-glutamylaminecyclotransferase
169	X115	-0.0675712	0.0667379	0.311306	-0.0174737	0.0395995	0.659025	-0.036151	0.0332061	0.276292	0.923136	0.938881	0.952905	115	AMY2B	Alpha-amylase 2B
170	X1150	0.0941455	0.0744715	0.206165	0.000403377	0.0595193	0.994593	-0.0167307	0.0346901	0.629601	0.923136	0.997581	0.962035	1150	GGCT	Gamma-glutamylcyclotransferase
171	X1151	0.00630375	0.0272057	0.816766	-0.0033499	0.0221767	0.879932	-0.00543377	0.0162778	0.738518	0.977032	0.969439	0.970589	1151	GGH	Gamma-glutamyl hydrolase
172	X1152	-0.149519	0.140566	0.28747	0.0587265	0.0500651	0.240794	0.0216598	0.0461421	0.638773	0.923136	0.917455	0.962035	1152	GGT1	Glutathione hydrolase 1 proenzyme
173	X1153	0.0763958	0.0514793	0.137806	0.0147383	0.0146027	0.312839	0.0210574	0.0103415	0.0417295	0.923136	0.917455	0.952905	1153	GGT5	Glutathione hydrolase 5 proenzyme
174	X1154	-0.200383	0.220973	0.3645	0.437347	0.267188	0.101661	0.114138	0.139884	0.414531	0.923136	0.917455	0.952905	1154	GH1	Somatotropin
175	X1155	-0.300424	0.229086	0.189722	-0.080885	0.140672	0.565297	-0.0642819	0.106169	0.544868	0.923136	0.919098	0.954706	1155	GH2	Growth hormone variant
176	X1156	0.0189209	0.03658	0.604983	-0.00142901	0.0192762	0.940904	-0.0431124	0.0219232	0.0492385	0.94587	0.988254	0.952905	1156	GHR	Growth hormone receptor
177	X1157	0.033783	0.0854393	0.692545	0.00899747	0.0437772	0.837159	0.0545154	0.0355269	0.124911	0.959227	0.96117	0.952905	1157	GHRHR	Growth hormone-releasing hormone receptor
178	X1158	-0.0441248	0.116698	0.705348	0.134368	0.106369	0.206508	0.0306251	0.0786789	0.697098	0.959227	0.917455	0.96352	1158	GHRL	Appetite-regulating hormone
179	X1159	-0.032324	0.0213261	0.129594	-0.0127448	0.0315877	0.686599	-0.0469966	0.0262318	0.073199	0.923136	0.939823	0.952905	1159	GID8	Glucose-induced degradation protein 8 homolog
180	X116	0.0218179	0.0256208	0.394452	-0.0240354	0.0319526	0.451918	-0.00128451	0.01924	0.946771	0.923136	0.917455	0.991385	116	ANG	Angiogenin
181	X1160	-0.113495	0.114777	0.322746	0.11381	0.0877583	0.194679	0.019669	0.0774329	0.799485	0.923136	0.917455	0.978802	1160	GIGYF2	GRB10-interacting GYF protein 2
182	X1161	0.0205224	0.0283959	0.469849	0.0351085	0.0262822	0.181606	-0.000226075	0.0159644	0.988701	0.923136	0.917455	0.995242	1161	GIMAP7	GTPase IMAP family member 7
183	X1162	0.080983	0.0773218	0.294938	0.029805	0.0323284	0.356557	0.00291598	0.0231488	0.899758	0.923136	0.917455	0.989089	1162	GIMAP8	GTPase IMAP family member 8
184	X1163	0.143788	0.0958614	0.133626	0.0236331	0.0356379	0.507238	0.0160838	0.0316448	0.611271	0.923136	0.918293	0.962035	1163	GIP	Gastric inhibitory polypeptide
185	X1164	-0.0108451	0.0170922	0.525751	0.0138949	0.0186601	0.456495	-0.0104865	0.015278	0.492475	0.926936	0.917455	0.954706	1164	GIPC2	PDZ domain-containing protein GIPC2
186	X1165	0.0840596	0.130676	0.520052	-0.0214761	0.0695359	0.757436	-0.0311404	0.0437242	0.476341	0.926936	0.941799	0.954706	1165	GIPC3	PDZ domain-containing protein GIPC3
187	X1166	0.0964049	0.0735533	0.189966	0.0509092	0.0445561	0.25321	0.00558938	0.0217508	0.797199	0.923136	0.917455	0.978802	1166	GIPR	Gastric inhibitory polypeptide receptor
188	X1167	NA	NA	NA	-0.0116243	0.0779929	0.88152	-0.0364251	0.0647018	0.573456	NA	0.969439	0.962035	1167	GIT1	ARF GTPase-activating protein GIT1
189	X1168	-0.0244305	0.056587	0.665935	-0.0333424	0.0466237	0.474524	-0.0539733	0.0372592	0.147451	0.95888	0.917455	0.952905	1168	GJA8	Gap junction alpha-8 protein
190	X1169	-0.0330362	0.0576854	0.56685	-0.0117675	0.0174201	0.499349	-0.00851838	0.0180042	0.636119	0.940693	0.917455	0.962035	1169	GKN1	Gastrokine-1
191	X117	-0.0923438	0.1131	0.414225	-0.107787	0.0772634	0.163	-0.00192742	0.0694838	0.97787	0.923136	0.917455	0.991385	117	ANGPT1	Angiopoietin-1
192	X1170	-0.0769095	0.0547176	0.159852	0.000640217	0.0317393	0.983907	-0.0032959	0.0226866	0.88449	0.923136	0.997081	0.984701	1170	GLA	Alpha-galactosidase A
193	X1171	-0.0176191	0.0401279	0.660609	0.00467174	0.0267685	0.861454	0.0146248	0.0193491	0.449747	0.957838	0.966199	0.954706	1171	GLB1	Beta-galactosidase
194	X1172	0.148875	0.117597	0.205521	-0.0383137	0.0422541	0.364541	0.00212877	0.0384744	0.955876	0.923136	0.917455	0.991385	1172	GLI2	Zinc finger protein GLI2
195	X1173	NA	NA	NA	NA	NA	NA	NA	NA	NA	NA	NA	NA	1173	GLIPR1	Glioma pathogenesis-related protein 1
196	X1174	-0.00355298	0.0578436	0.951022	-0.0626871	0.0535268	0.241545	0.00844268	0.0370439	0.819716	0.99075	0.917455	0.978802	1174	GLO1	Lactoylglutathione lyase
197	X1175	0.0395123	0.0355718	0.266666	0.0154836	0.0268995	0.564879	0.00181579	0.022485	0.935636	0.923136	0.919098	0.991385	1175	GLOD4	Glyoxalase domain-containing protein 4
198	X1176	-0.00214657	0.0332044	0.948455	0.0265253	0.0192386	0.167972	0.0272863	0.0153377	0.0752336	0.99075	0.917455	0.952905	1176	GLP1R	Glucagon-like peptide 1 receptor
199	X1177	-0.0288311	0.0904301	0.749862	-0.0276365	0.0461373	0.549169	-0.00108547	0.0364524	0.976244	0.960961	0.919098	0.991385	1177	GLRX	Glutaredoxin-1
200	X1178	-0.0151434	0.130577	0.907674	0.0839653	0.0799958	0.293892	0.021491	0.0607144	0.723362	0.99075	0.917455	0.965698	1178	GLRX5	Glutaredoxin-related protein 5, mitochondrial
201	X1179	0.0211768	0.0288306	0.462629	0.0479347	0.0367509	0.192126	0.0606362	0.0306471	0.0478688	0.923136	0.917455	0.952905	1179	GLT8D2	Glycosyltransferase 8 domain-containing protein 2
202	X118	0.0247861	0.0521315	0.634464	0.0165027	0.0243203	0.497418	0.00391238	0.0173842	0.821938	0.953546	0.917455	0.978802	118	ANGPT2	Angiopoietin-2
203	X1180	-0.0839671	0.0608793	0.167821	0.0620143	0.0491118	0.206691	0.0200052	0.0272592	0.463018	0.923136	0.917455	0.954706	1180	GLYR1	Putative oxidoreductase GLYR1
204	X1181	-0.0487921	0.0266052	0.0666642	0.0300073	0.031109	0.334754	0.018295	0.030041	0.542523	0.923136	0.917455	0.954706	1181	GM2A	Ganglioside GM2 activator
205	X1182	-0.10161	0.0578476	0.0789995	-0.0337562	0.0554605	0.542755	-0.0332945	0.0416517	0.424085	0.923136	0.919098	0.952905	1182	GMFG	Glia maturation factor gamma
206	X1183	-0.0633333	0.061537	0.30339	0.0720689	0.0989189	0.466268	0.0236226	0.0623388	0.704734	0.923136	0.917455	0.96352	1183	GMPR	GMP reductase 1
207	X1184	0.011172	0.0783799	0.886656	-0.0214648	0.0635264	0.735448	0.0148784	0.0566715	0.792907	0.989085	0.941328	0.978802	1184	GMPR2	GMP reductase 2
208	X1185	-0.0826753	0.0981864	0.399775	0.0766394	0.0920887	0.405276	-0.0224597	0.0784297	0.774597	0.923136	0.917455	0.978481	1185	GNAS	Neuroendocrine secretory protein 55
209	X1186	0.120199	0.0518656	0.0204758	-0.0504874	0.0544332	0.353662	0.0173404	0.0300348	0.563708	0.923136	0.917455	0.96178	1186	GNE	Bifunctional UDP-N-acetylglucosamine 2-epimerase/N-acetylmannosamine kinase
210	X1187	-0.0511888	0.0548771	0.350928	0.0272003	0.0304627	0.371909	-0.0211839	0.0176044	0.228849	0.923136	0.917455	0.952905	1187	GNGT1	Guanine nucleotide-binding protein G(T) subunit gamma-T1
211	X1188	0.00308248	0.049939	0.950782	0.00567993	0.027573	0.836794	0.0251738	0.0198477	0.204673	0.99075	0.96117	0.952905	1188	GNLY	Granulysin
212	X1189	0.0151481	0.029227	0.604255	0.0317756	0.0222859	0.153922	0.0149556	0.018358	0.415266	0.94587	0.917455	0.952905	1189	GNPDA1	Glucosamine-6-phosphate isomerase 1
213	X119	-0.0212085	0.0293753	0.470304	0.0254838	0.0281231	0.364854	0.00523996	0.0259071	0.839714	0.923136	0.917455	0.978802	119	ANGPTL1	Angiopoietin-related protein 1
214	X1190	-0.0837457	0.0671191	0.212135	0.0552781	0.0486633	0.255986	0.0145006	0.0379906	0.702692	0.923136	0.917455	0.96352	1190	GNPDA2	Glucosamine-6-phosphate isomerase 2
215	X1191	0.0643852	0.0833288	0.439721	0.0320487	0.0450846	0.477173	0.00963617	0.0518021	0.85243	0.923136	0.917455	0.978887	1191	GOLGA3	Golgin subfamily A member 3
216	X1192	0.0306395	0.0450938	0.496846	-0.0229197	0.0119765	0.0556554	-0.0217441	0.0113801	0.056042	0.926936	0.917455	0.952905	1192	GOLM2	Protein GOLM2
217	X1193	0.133867	0.101704	0.188094	0.00966732	0.0503141	0.847633	-0.0162966	0.0455747	0.720658	0.923136	0.96342	0.965698	1193	GOPC	Golgi-associated PDZ and coiled-coil motif-containing protein
218	X1194	-0.232711	0.141103	0.099102	0.027862	0.0366446	0.447058	-0.0207497	0.0228919	0.364714	0.923136	0.917455	0.952905	1194	GORASP2	Golgi reassembly-stacking protein 2
219	X1195	0.0133354	0.0242816	0.582869	-0.0078063	0.0244658	0.749674	0.035089	0.0200521	0.0801372	0.942393	0.941328	0.952905	1195	GOT1	Aspartate aminotransferase, cytoplasmic
220	X1196	0.0846409	0.084706	0.317683	0.0338027	0.0287847	0.240262	0.00103201	0.0278482	0.970438	0.923136	0.917455	0.991385	1196	GP1BA	Platelet glycoprotein Ib alpha chain
221	X1197	0.0599335	0.174496	0.731248	-0.00704688	0.058504	0.904126	0.00412878	0.0371792	0.911576	0.960917	0.975526	0.990224	1197	GP1BB	Platelet glycoprotein Ib beta chain
222	X1198	-0.106801	0.210882	0.612543	0.0475365	0.0850762	0.576331	-0.0227003	0.0658783	0.730411	0.947193	0.919235	0.96748	1198	GP2	Pancreatic secretory granule membrane major glycoprotein GP2
223	X1199	-0.0529625	0.0552131	0.337439	-0.00211658	0.0300406	0.94383	0.00530704	0.0179506	0.767499	0.923136	0.989905	0.978481	1199	GP5	Platelet glycoprotein V
224	X12	0.00179478	0.0416493	0.965628	0.0246274	0.0238421	0.301634	0.0383124	0.0258977	0.13904	0.992758	0.917455	0.952905	12	ACAN	Aggrecan core protein
225	X120	0.0228726	0.03208	0.475854	-0.00247093	0.0390947	0.949604	0.011364	0.0233015	0.625768	0.923136	0.989905	0.962035	120	ANGPTL2	Angiopoietin-related protein 2
226	X1200	0.110293	0.0994147	0.267248	-0.0865383	0.057403	0.131668	-0.0114979	0.0459992	0.80262	0.923136	0.917455	0.978802	1200	GP6	Platelet glycoprotein VI
227	X1201	-0.0892685	0.14882	0.548611	-0.0253487	0.106303	0.811526	0.00158238	0.0582193	0.978316	0.935728	0.956921	0.991385	1201	GPA33	Cell surface A33 antigen
228	X1202	-0.103738	0.084046	0.21709	-0.00669206	0.0188484	0.722554	-0.0228522	0.016977	0.178283	0.923136	0.941328	0.952905	1202	GPC1	Glypican-1
229	X1203	-0.0905463	0.0850976	0.287315	-0.0825337	0.0589439	0.161451	-0.0656459	0.0421017	0.118943	0.923136	0.917455	0.952905	1203	GPC5	Glypican-5
230	X1204	0.0245053	0.0365812	0.50293	0.0486758	0.0486421	0.316975	0.0134754	0.0354788	0.704083	0.926936	0.917455	0.96352	1204	GPD1	Glycerol-3-phosphate dehydrogenase
231	X1205	0.0185665	0.0439916	0.672992	0.0593397	0.0432609	0.170166	0.0434093	0.0283998	0.126387	0.959227	0.917455	0.952905	1205	GPHA2	Glycoprotein hormone alpha-2
232	X1206	0.0311464	0.0718953	0.664856	0.0217481	0.0347102	0.530947	-0.0119044	0.0278125	0.668633	0.958096	0.919098	0.962646	1206	GPI	Glucose-6-phosphate isomerase
233	X1207	-0.0566956	0.146312	0.698387	-0.0323238	0.0634097	0.610219	-0.00846101	0.0427819	0.843224	0.959227	0.933126	0.978802	1207	GPIHBP1	Glycosylphosphatidylinositol-anchored high density lipoprotein-binding protein 1
234	X1208	0.0480883	0.0410759	0.241712	0.0144107	0.0151192	0.340517	0.000276035	0.0089151	0.975299	0.923136	0.917455	0.991385	1208	GPKOW	G-patch domain and KOW motifs-containing protein
235	X1209	NA	NA	NA	0.0304499	0.0351884	0.386853	0.0154964	0.0226729	0.494306	NA	0.917455	0.954706	1209	GPNMB	Transmembrane glycoprotein NMB
236	X121	0.000306368	0.030336	0.991942	0.0236731	0.0499568	0.635592	-0.00184162	0.0308905	0.95246	0.996105	0.938881	0.991385	121	ANGPTL3	Angiopoietin-related protein 3
237	X1210	-0.0766001	0.0698587	0.27286	-0.0715775	0.0545646	0.189589	0.00974422	0.0355033	0.783732	0.923136	0.917455	0.978802	1210	GPR101	Probable G-protein coupled receptor 101
238	X1211	-0.00435583	0.0449626	0.922824	0.0465033	0.0271392	0.0866191	0.0296516	0.0192314	0.123115	0.99075	0.917455	0.952905	1211	GPR158	Probable G-protein coupled receptor 158
239	X1212	-0.115978	0.0951525	0.222895	-0.0292344	0.0774624	0.705875	-0.0814461	0.0606496	0.179306	0.923136	0.941328	0.952905	1212	GPR15L	Protein GPR15L
240	X1213	-0.146214	0.120522	0.225064	0.10286	0.121814	0.398445	0.0608223	0.0712398	0.393234	0.923136	0.917455	0.952905	1213	GPR37	Prosaposin receptor GPR37
241	X1214	-0.0564984	0.178244	0.751265	0.083445	0.0612891	0.173356	0.0225081	0.0354842	0.525875	0.961456	0.917455	0.954706	1214	GPRC5C	G-protein coupled receptor family C group 5 member C
242	X1215	0.259593	0.147296	0.078004	0.0648828	0.0779667	0.405304	-0.0201824	0.0537377	0.707235	0.923136	0.917455	0.96352	1215	GRAP2	GRB2-related adapter protein 2
243	X1216	0.0361977	0.0841757	0.667177	-0.0470869	0.0459499	0.305484	0.00288019	0.0337418	0.931976	0.959064	0.917455	0.991385	1216	GRHPR	Glyoxylate reductase/hydroxypyruvate reductase
244	X1217	0.0177864	0.0249003	0.47504	-0.112536	0.0934056	0.228276	-0.0873567	0.0765898	0.254045	0.923136	0.917455	0.952905	1217	GRIK2	Glutamate receptor ionotropic, kainate 2
245	X1218	-0.0728562	0.0915321	0.426053	0.0504436	0.0456542	0.269201	0.0387932	0.0689624	0.573757	0.923136	0.917455	0.962035	1218	GRIN2B	Glutamate receptor ionotropic, NMDA 2B
246	X1219	-0.130691	0.058639	0.0258318	0.0188845	0.0527031	0.720104	0.0544334	0.0360143	0.130676	0.923136	0.941328	0.952905	1219	GRK5	G protein-coupled receptor kinase 5
247	X122	-0.0836783	0.0575516	0.145954	0.0726795	0.0518041	0.160627	0.0255476	0.0312654	0.413859	0.923136	0.917455	0.952905	122	ANGPTL4	Angiopoietin-related protein 4
248	X1220	0.0249192	0.0364457	0.494142	0.00335053	0.0136206	0.805691	0.0173405	0.0110302	0.115929	0.926936	0.954226	0.952905	1220	GRN	Progranulin
249	X1221	-0.0269235	0.054022	0.618216	0.145536	0.129253	0.260175	0.015037	0.0548306	0.783897	0.947193	0.917455	0.978802	1221	GRP	Gastrin-releasing peptide
250	X1222	0.0614395	0.0924456	0.506305	0.0518617	0.0459812	0.259367	-0.00208617	0.0313169	0.946889	0.926936	0.917455	0.991385	1222	GRPEL1	GrpE protein homolog 1, mitochondrial
251	X1223	-0.0141073	0.0696854	0.839571	0.0136799	0.0549854	0.803522	-0.0163855	0.0517088	0.751334	0.979612	0.953862	0.973704	1223	GRSF1	G-rich sequence factor 1
252	X1224	-0.189691	0.138806	0.171755	0.0891736	0.0752494	0.236002	-0.0180872	0.0680423	0.790375	0.923136	0.917455	0.978802	1224	GSAP	Gamma-secretase-activating protein
253	X1225	0.00638744	0.0290172	0.825773	0.00835472	0.0176544	0.636043	0.0159888	0.0147768	0.279242	0.978221	0.938881	0.952905	1225	GSN	Gelsolin
254	X1226	-0.00735821	0.0296393	0.803934	0.0119031	0.0099578	0.231947	0.0323345	0.011648	0.00550352	0.974803	0.917455	0.952905	1226	GSR	Glutathione reductase, mitochondrial
255	X1227	0.201869	0.194023	0.298135	0.0625196	0.0603769	0.30044	0.0574309	0.0447553	0.199415	0.923136	0.917455	0.952905	1227	GSTA1	Glutathione S-transferase A1
256	X1228	0.204786	0.123189	0.0964393	0.0527133	0.0443422	0.234525	0.056174	0.0448263	0.210152	0.923136	0.917455	0.952905	1228	GSTA3	Glutathione S-transferase A3
257	X1229	0.0595957	0.0848871	0.482643	0.082688	0.0353471	0.0193193	0.0672512	0.0325571	0.0388626	0.923136	0.917455	0.952905	1229	GSTM4	Glutathione S-transferase Mu 4
258	X123	0.0396587	0.0518272	0.444146	0.00706978	0.0268722	0.792482	0.0323835	0.0245126	0.186469	0.923136	0.951413	0.952905	123	ANGPTL7	Angiopoietin-related protein 7
259	X1230	0.0922323	0.0870645	0.289437	-0.0527023	0.0632105	0.404417	0.0092092	0.0486259	0.849788	0.923136	0.917455	0.978802	1230	GSTP1	Glutathione S-transferase P
260	X1231	-0.00655866	0.202943	0.974219	-0.231565	0.161828	0.152449	-0.111542	0.123483	0.366369	0.994267	0.917455	0.952905	1231	GSTT2B	Glutathione S-transferase theta-2B
261	X1232	0.0956554	0.0615365	0.120077	0.0704841	0.0357987	0.0489646	0.0130808	0.0263646	0.619788	0.923136	0.917455	0.962035	1232	GTF2IRD1	General transcription factor II-I repeat domain-containing protein 1
262	X1233	0.0464045	0.0689018	0.500637	0.0788109	0.0658157	0.231132	-0.0171467	0.0450555	0.703524	0.926936	0.917455	0.96352	1233	GTPBP2	GTP-binding protein 2
263	X1234	-0.00113728	0.0204399	0.955629	0.0302578	0.0305322	0.321678	0.0332063	0.0248586	0.181612	0.99075	0.917455	0.952905	1234	GUCA2A	Guanylin
264	X1235	0.15759	0.2387	0.509126	-0.0857172	0.117781	0.466756	0.0299124	0.0729369	0.681723	0.926936	0.917455	0.96352	1235	GUCY2C	Heat-stable enterotoxin receptor
265	X1236	0.00474163	0.0306129	0.876908	0.00777669	0.0290566	0.788977	-0.0159793	0.0230859	0.488831	0.98756	0.950511	0.954706	1236	GUK1	Guanylate kinase
266	X1237	-0.0392745	0.12268	0.748865	-0.007834	0.0416991	0.850979	-0.0568162	0.0312055	0.0686508	0.960917	0.96342	0.952905	1237	GUSB	Beta-glucuronidase
267	X1238	0.0238475	0.0931095	0.797856	-0.0229571	0.0521374	0.659705	0.0410379	0.038484	0.28626	0.974803	0.938881	0.952905	1238	GYS1	Glycogen [starch] synthase, muscle
268	X1239	-0.0325084	0.0508275	0.522443	-0.113773	0.0954897	0.233469	-0.00516963	0.0492131	0.916339	0.926936	0.917455	0.990224	1239	GZMA	Granzyme A
269	X124	0.0267909	0.0617436	0.664357	0.0825329	0.0566549	0.145181	0.0154071	0.0467389	0.741671	0.958096	0.917455	0.971343	124	ANK2	Ankyrin-2
270	X1240	-0.0216656	0.0460363	0.637912	0.0560938	0.0784222	0.474436	0.0369346	0.0578703	0.523323	0.956875	0.917455	0.954706	1240	GZMB	Granzyme B
271	X1241	-0.105441	0.0784496	0.178928	-0.104476	0.0839667	0.213406	-0.0988479	0.0679136	0.145532	0.923136	0.917455	0.952905	1241	GZMH	Granzyme H
272	X1242	0.0441286	0.142092	0.756132	-0.0188744	0.0372263	0.612142	-0.0434197	0.0352432	0.217949	0.962473	0.933126	0.952905	1242	H2AP	Huntingtin-interacting protein M
273	X1243	-0.0825979	0.0679363	0.224056	0.0697433	0.0498322	0.161644	0.0639902	0.061019	0.294319	0.923136	0.917455	0.952905	1243	HADH	Hydroxyacyl-coenzyme A dehydrogenase, mitochondrial
274	X1244	0.0724967	0.0961255	0.450736	0.00882595	0.0366873	0.809886	0.0171172	0.0380814	0.653079	0.923136	0.956921	0.962646	1244	HAGH	Hydroxyacylglutathione hydrolase, mitochondrial
275	X1245	0.0268776	0.157757	0.864717	-0.183913	0.116067	0.113071	-0.0431002	0.0857004	0.615023	0.986856	0.917455	0.962035	1245	HAO1	Hydroxyacid oxidase 1
276	X1246	0.0399391	0.062801	0.5248	-0.0314151	0.0511668	0.539232	0.0375705	0.0403165	0.351394	0.926936	0.919098	0.952905	1246	HARS1	Histidine--tRNA ligase, cytoplasmic
277	X1247	-0.0214673	0.0595426	0.718445	0.0183961	0.0508739	0.71765	-0.00338566	0.0406232	0.933579	0.959227	0.941328	0.991385	1247	HAVCR1	Hepatitis A virus cellular receptor 1
278	X1248	0.00486524	0.0459229	0.915627	-0.014672	0.0156567	0.348703	-0.0483422	0.0224807	0.0315243	0.99075	0.917455	0.952905	1248	HAVCR2	Hepatitis A virus cellular receptor 2
279	X1249	-0.0302611	0.0743868	0.68415	0.00658144	0.0454177	0.884782	-0.0484426	0.0489408	0.322262	0.959227	0.969444	0.952905	1249	HBEGF	Proheparin-binding EGF-like growth factor
280	X125	-0.0983275	0.125336	0.43274	-0.0219958	0.0534895	0.680913	-0.0366139	0.0386232	0.343142	0.923136	0.939823	0.952905	125	ANKMY2	Ankyrin repeat and MYND domain-containing protein 2
281	X1250	0.0131887	0.0631526	0.834574	0.0674366	0.0499665	0.177133	0.0125071	0.0337273	0.710765	0.979478	0.917455	0.964507	1250	HBQ1	Hemoglobin subunit theta-1
282	X1251	-0.427567	0.328601	0.193199	-0.0893929	0.104524	0.392421	-0.18189	0.0988406	0.0657329	0.923136	0.917455	0.952905	1251	HBZ	Hemoglobin subunit zeta
283	X1252	0.0106965	0.0459673	0.815996	0.0620231	0.0655775	0.344251	-0.0120683	0.0302816	0.690235	0.977032	0.917455	0.96352	1252	HCG22	Protein PBMUCL2
284	X1253	-0.0176603	0.128074	0.890327	-0.0312903	0.0416457	0.452444	0.0151525	0.0257022	0.555498	0.990571	0.917455	0.959371	1253	HCLS1	Hematopoietic lineage cell-specific protein
285	X1254	0.255552	0.177139	0.149115	0.0379312	0.0509276	0.456389	0.102542	0.0755253	0.174552	0.923136	0.917455	0.952905	1254	HDAC8	Histone deacetylase 8
286	X1255	-0.25639	0.144216	0.0754337	-0.0513168	0.0340362	0.131628	0.0470471	0.0579849	0.417154	0.923136	0.917455	0.952905	1255	HDAC9	Histone deacetylase 9
287	X1256	0.043148	0.0469356	0.357938	-0.0178172	0.0304368	0.55829	-0.00876615	0.0285629	0.758914	0.923136	0.919098	0.977323	1256	HDDC2	5'-deoxynucleotidase HDDC2
288	X1257	-0.00937845	0.133488	0.943989	-0.019786	0.114002	0.862213	-0.00789498	0.0785406	0.919931	0.99075	0.966199	0.990224	1257	HDGF	Hepatoma-derived growth factor
289	X1258	-0.013421	0.0642595	0.834561	0.0189413	0.0321639	0.555928	0.0370305	0.0266113	0.164064	0.979478	0.919098	0.952905	1258	HDGFL2	Hepatoma-derived growth factor-related protein 2
290	X1259	-0.0553497	0.0458966	0.22783	0.083464	0.0645402	0.195939	0.02806	0.0467032	0.547963	0.923136	0.917455	0.956397	1259	HEBP1	Heme-binding protein 1
291	X126	-0.0196224	0.0540598	0.716623	0.0522396	0.0403431	0.195361	0.0240664	0.0244735	0.325428	0.959227	0.917455	0.952905	126	ANKRA2	Ankyrin repeat family A protein 2
292	X1260	0.0331753	0.0409998	0.418426	0.0227343	0.0280943	0.418392	0.03405	0.0267455	0.202978	0.923136	0.917455	0.952905	1260	HEG1	Protein HEG homolog 1
293	X1261	-0.134129	0.0900598	0.136398	0.00763433	0.0271137	0.778275	0.00118144	0.0260828	0.963872	0.923136	0.950322	0.991385	1261	HEPACAM2	HEPACAM family member 2
294	X1262	-0.0111508	0.0548704	0.838962	0.0295907	0.0309955	0.33974	0.014664	0.032205	0.648869	0.979612	0.917455	0.962035	1262	HEPH	Hephaestin
295	X1263	-0.00492952	0.0963017	0.959175	0.00944487	0.0378446	0.80292	0.00128635	0.0433541	0.97633	0.99075	0.953712	0.991385	1263	HEXIM1	Protein HEXIM1
296	X1264	0.0145446	0.0587385	0.804431	-0.0524768	0.0448672	0.242161	-0.0340678	0.0211846	0.107804	0.974803	0.917455	0.952905	1264	HGF	Hepatocyte growth factor
297	X1265	0.000385193	0.0345664	0.991109	0.0452061	0.0244398	0.0643581	-0.00979978	0.0198029	0.620694	0.996105	0.917455	0.962035	1265	HGFAC	Hepatocyte growth factor activator
298	X1266	0.0248457	0.0570081	0.662962	0.00779715	0.0536718	0.884494	-0.0925223	0.0645606	0.151827	0.95788	0.969444	0.952905	1266	HGS	Hepatocyte growth factor-regulated tyrosine kinase substrate
299	X1267	0.0482006	0.0580154	0.406073	0.0148224	0.0729037	0.838888	-0.0119181	0.0479456	0.803688	0.923136	0.96154	0.978802	1267	HHEX	Hematopoietically-expressed homeobox protein HHEX
300	X1268	0.0207471	0.0580867	0.720961	-0.093885	0.0936519	0.316108	-0.0426962	0.0555405	0.442047	0.959227	0.917455	0.953591	1268	HIF1A	Hypoxia-inducible factor 1-alpha
301	X1269	0.0310804	0.0439584	0.479541	0.0371674	0.0261308	0.154922	0.0182423	0.0216698	0.399884	0.923136	0.917455	0.952905	1269	HIP1	Huntingtin-interacting protein 1
302	X127	-0.212707	0.0987106	0.0311732	-0.0579276	0.045326	0.201242	-0.0396534	0.0292928	0.175835	0.923136	0.917455	0.952905	127	ANKRD54	Ankyrin repeat domain-containing protein 54
303	X1270	-0.043207	0.039016	0.268114	0.0650279	0.048034	0.175804	0.0654926	0.0628	0.297005	0.923136	0.917455	0.952905	1270	HIP1R	Huntingtin-interacting protein 1-related protein
304	X1271	NA	NA	NA	-0.0287055	0.0237577	0.226946	0.00446505	0.0196706	0.820431	NA	0.917455	0.978802	1271	HJV	Hemojuvelin
305	X1272	-0.0110023	0.0372218	0.767544	0.0229897	0.0302783	0.447685	0.0128277	0.0222991	0.565118	0.966588	0.917455	0.96178	1272	HK2	Hexokinase-2
306	X1273	0.0562497	0.0754166	0.455756	0.0250709	0.0347805	0.471013	0.0269055	0.030208	0.373103	0.923136	0.917455	0.952905	1273	HLA-A	HLA class I histocompatibility antigen, A alpha chain
307	X1274	0.0793315	0.0519834	0.126987	0.00425101	0.0171024	0.803699	-0.000100705	0.0164128	0.995104	0.923136	0.953862	0.997036	1274	HLA-DRA	HLA class II histocompatibility antigen, DR alpha chain
308	X1275	-0.00305208	0.0205565	0.88197	0.0280623	0.0155656	0.0714134	0.015358	0.0110134	0.163171	0.987647	0.917455	0.952905	1275	HLA-E	HLA class I histocompatibility antigen, alpha chain E
309	X1276	-0.0254238	0.0518679	0.624018	0.00343164	0.0378642	0.927786	0.00936466	0.0254302	0.712687	0.949338	0.983216	0.965698	1276	HMBS	Porphobilinogen deaminase
310	X1277	0.145226	0.0873627	0.0964453	0.0913936	0.108123	0.397956	0.123184	0.0884231	0.163583	0.923136	0.917455	0.952905	1277	HMCN2	Hemicentin-2
311	X1278	0.039565	0.0478666	0.408482	0.0329143	0.0506378	0.515696	0.0191879	0.0431289	0.656394	0.923136	0.919098	0.962646	1278	HMGCL	Hydroxymethylglutaryl-CoA lyase, mitochondrial
312	X1279	-0.000903719	0.0411576	0.982482	0.0249561	0.0462006	0.589081	-0.00584356	0.0326449	0.857935	0.99452	0.92217	0.978982	1279	HMGCS1	Hydroxymethylglutaryl-CoA synthase, cytoplasmic
313	X128	0.0719254	0.0567595	0.205085	0.0361773	0.0207438	0.0811578	0.0078638	0.0165882	0.635456	0.923136	0.917455	0.962035	128	ANP32C	Acidic leucine-rich nuclear phosphoprotein 32 family member C
314	X1280	0.0309662	0.0614662	0.614408	0.0349153	0.0230246	0.12941	0.0365943	0.0187954	0.0515365	0.947193	0.917455	0.952905	1280	HMMR	Hyaluronan mediated motility receptor
315	X1281	-0.0352925	0.0301088	0.241131	-0.0275995	0.0303089	0.362502	0.00596683	0.0166743	0.720459	0.923136	0.917455	0.965698	1281	HMOX1	Heme oxygenase 1
316	X1282	0.10586	0.0622124	0.0888332	0.0412896	0.0503699	0.412371	0.0629428	0.0356254	0.077262	0.923136	0.917455	0.952905	1282	HMOX2	Heme oxygenase 2
317	X1283	0.0173645	0.0688416	0.800857	0.0440124	0.0403929	0.275886	0.0512601	0.0296962	0.0843208	0.974803	0.917455	0.952905	1283	HNF1A	Hepatocyte nuclear factor 1-alpha
318	X1284	0.036079	0.0383273	0.346531	0.0405644	0.0305271	0.183914	0.0248038	0.0315166	0.431276	0.923136	0.917455	0.952905	1284	HNMT	Histamine N-methyltransferase
319	X1285	0.0945706	0.0586278	0.10673	-0.0386078	0.0663393	0.560583	0.0104514	0.0276111	0.705045	0.923136	0.919098	0.96352	1285	HNRNPK	Heterogeneous nuclear ribonucleoprotein K
320	X1286	-0.0326816	0.0633411	0.60588	0.0117332	0.0287271	0.682953	0.011059	0.0244888	0.651563	0.94587	0.939823	0.962035	1286	HNRNPUL1	Heterogeneous nuclear ribonucleoprotein U-like protein 1
321	X1287	-0.0195589	0.0547112	0.720723	-0.0356448	0.0437488	0.415209	-0.0162968	0.0322602	0.613441	0.959227	0.917455	0.962035	1287	HPCAL1	Hippocalcin-like protein 1
322	X1288	0.021394	0.0398267	0.591144	0.037637	0.0377423	0.318663	0.0167235	0.0213988	0.434499	0.944803	0.917455	0.952905	1288	HPGDS	Hematopoietic prostaglandin D synthase
323	X1289	-0.0917684	0.125796	0.465694	-0.0165078	0.0499186	0.740876	-0.0385598	0.0389007	0.321571	0.923136	0.941328	0.952905	1289	HPSE	Heparanase
324	X129	0.0350046	0.038292	0.360639	0.033736	0.0281052	0.230005	0.0353072	0.0348637	0.311194	0.923136	0.917455	0.952905	129	ANPEP	Aminopeptidase N
325	X1290	-0.100432	0.098211	0.306492	0.0201756	0.0445085	0.650334	0.0661323	0.0654159	0.31204	0.923136	0.938881	0.952905	1290	HRAS	GTPase Hras
326	X1291	0.00191422	0.0660907	0.976894	0.0297022	0.0430566	0.490294	0.0446965	0.0284609	0.11631	0.994267	0.917455	0.952905	1291	HRC	Sarcoplasmic reticulum histidine-rich calcium-binding protein
327	X1292	-0.047282	0.0252159	0.0607808	-0.044871	0.0218778	0.0402686	-0.0160196	0.0245873	0.514697	0.923136	0.917455	0.954706	1292	HRG	Histidine-rich glycoprotein
328	X1293	0.366946	0.278794	0.188109	-0.0273223	0.0749434	0.715431	0.0139978	0.0510445	0.78391	0.923136	0.941328	0.978802	1293	HS1BP3	HCLS1-binding protein 3
329	X1294	-0.0423636	0.031764	0.182303	0.0502945	0.0270556	0.0630369	0.00646504	0.0173257	0.709039	0.923136	0.917455	0.963881	1294	HS3ST3B1	Heparan sulfate glucosamine 3-O-sulfotransferase 3B1
330	X1295	0.0191685	0.0309733	0.536	-0.0137833	0.0162085	0.395117	0.000793796	0.0115159	0.945045	0.933529	0.917455	0.991385	1295	HS6ST1	Heparan-sulfate 6-O-sulfotransferase 1
331	X1296	NA	NA	NA	-0.0132919	0.0177613	0.454241	-0.00408302	0.021643	0.850365	NA	0.917455	0.978802	1296	HS6ST2	Heparan-sulfate 6-O-sulfotransferase 2
332	X1297	0.0602483	0.128089	0.638095	0.074821	0.18985	0.693503	0.040724	0.107431	0.704635	0.956875	0.941328	0.96352	1297	HSBP1	Heat shock factor-binding protein 1
333	X1298	-0.045738	0.038933	0.24008	0.0349663	0.0525018	0.50541	0.0153937	0.0313766	0.623701	0.923136	0.917455	0.962035	1298	HSD11B1	Corticosteroid 11-beta-dehydrogenase isozyme 1
334	X1299	-0.0454403	0.0648982	0.483816	0.045515	0.0491728	0.354647	0.0132775	0.0280687	0.636187	0.923136	0.917455	0.962035	1299	HSD17B14	17-beta-hydroxysteroid dehydrogenase 14
335	X13	-0.0244041	0.0294994	0.408081	-0.0116124	0.0129949	0.371526	-0.00149148	0.0123733	0.904055	0.923136	0.917455	0.990224	13	ACE	Angiotensin-converting enzyme
336	X130	0.0709235	0.0626283	0.257445	0.028848	0.0369842	0.435386	-0.00230249	0.0337086	0.945542	0.923136	0.917455	0.991385	130	ANXA1	Annexin A1
337	X1300	0.0694333	0.080839	0.390391	-0.00402743	0.0393264	0.918431	0.0104703	0.023555	0.656679	0.923136	0.980735	0.962646	1300	HSD17B3	Testosterone 17-beta-dehydrogenase 3
338	X1301	0.0648524	0.0682494	0.341997	0.0632161	0.0498345	0.204612	0.0498515	0.0343834	0.147095	0.923136	0.917455	0.952905	1301	HSDL2	Hydroxysteroid dehydrogenase-like protein 2
339	X1302	0.0177378	0.0681849	0.794754	0.0512405	0.0385094	0.183322	0.0150736	0.0290833	0.604256	0.974791	0.917455	0.962035	1302	HSP90B1	Endoplasmin
340	X1303	-0.0139817	0.0772168	0.856312	0.00563522	0.0758216	0.940754	0.0463049	0.0449249	0.302674	0.984552	0.988254	0.952905	1303	HSPA1A	Heat shock 70 kDa protein 1A
341	X1304	0.0417799	0.0537634	0.437095	0.00703266	0.0142791	0.622355	0.00339562	0.0146358	0.816531	0.923136	0.934012	0.978802	1304	HSPA2	Heat shock-related 70 kDa protein 2
342	X1305	-0.0181041	0.0631138	0.774228	-0.0805533	0.049592	0.104307	-0.0252556	0.0342871	0.461372	0.970265	0.917455	0.954706	1305	HSPB1	Heat shock protein beta-1
343	X1306	0.00228602	0.0390029	0.953261	-0.00499548	0.0235719	0.832165	0.00505364	0.0173059	0.770273	0.99075	0.96117	0.978481	1306	HSPB6	Heat shock protein beta-6
344	X1307	0.00229581	0.0254049	0.927994	0.00748695	0.0201011	0.709547	0.0203956	0.019397	0.293037	0.99075	0.941328	0.952905	1307	HSPG2	Basement membrane-specific heparan sulfate proteoglycan core protein
345	X1308	0.0840825	0.136238	0.537122	0.0856984	0.0513817	0.0953402	0.0505666	0.0407746	0.214921	0.933529	0.917455	0.952905	1308	HTR1A	5-hydroxytryptamine receptor 1A
346	X1309	0.0736383	0.0717463	0.304717	-0.0726371	0.0645854	0.26073	-0.0792517	0.0631063	0.209172	0.923136	0.917455	0.952905	1309	HTR1B	5-hydroxytryptamine receptor 1B
347	X131	-0.380156	0.381032	0.318424	0.11442	0.100749	0.256085	0.0748644	0.0572979	0.191355	0.923136	0.917455	0.952905	131	ANXA10	Annexin A10
348	X1310	0.0368944	0.035461	0.298144	0.0195186	0.0303247	0.519801	0.00496584	0.0265429	0.851592	0.923136	0.919098	0.978887	1310	HTRA2	Serine protease HTRA2, mitochondrial
349	X1311	-0.0105252	0.038731	0.785813	-0.00318682	0.0105006	0.761517	-0.0317748	0.014725	0.0309371	0.974282	0.943589	0.952905	1311	HYAL1	Hyaluronidase-1
350	X1312	-0.0130265	0.0174743	0.455992	-0.00348913	0.0147371	0.812845	-0.00697731	0.010924	0.523009	0.923136	0.956921	0.954706	1312	HYOU1	Hypoxia up-regulated protein 1
351	X1313	-0.0599141	0.0620106	0.333949	-0.00155945	0.0462303	0.973091	0.00785685	0.038257	0.837283	0.923136	0.993535	0.978802	1313	ICA1	Islet cell autoantigen 1
352	X1314	-0.0458833	0.0472346	0.331353	-0.0201651	0.0163417	0.217215	-0.0166843	0.0153397	0.276748	0.923136	0.917455	0.952905	1314	ICAM1	Intercellular adhesion molecule 1
353	X1315	0.0442955	0.0320482	0.166925	-0.0312582	0.0194518	0.108064	-0.02838	0.01608	0.0775766	0.923136	0.917455	0.952905	1315	ICAM2	Intercellular adhesion molecule 2
354	X1316	-0.00999857	0.0346944	0.773202	0.00878027	0.0159896	0.582921	0.00599981	0.0139263	0.666595	0.96979	0.92217	0.962646	1316	ICAM3	Intercellular adhesion molecule 3
355	X1317	0.0235538	0.0714057	0.741507	0.0408958	0.0400848	0.307618	0.0092662	0.0220365	0.674125	0.960917	0.917455	0.96352	1317	ICAM4	Intercellular adhesion molecule 4
356	X1318	-0.19922	0.169658	0.240296	0.0232754	0.0289883	0.42202	0.00453817	0.018147	0.802527	0.923136	0.917455	0.978802	1318	ICAM5	Intercellular adhesion molecule 5
357	X1319	0.00306023	0.0302659	0.919462	0.0116493	0.0237696	0.624069	-0.000363732	0.0169598	0.982889	0.99075	0.935035	0.993482	1319	ICOSLG	ICOS ligand
358	X132	-0.0221572	0.0534101	0.678252	-0.0607786	0.0400173	0.128811	-0.0104445	0.030217	0.729606	0.959227	0.917455	0.967044	132	ANXA11	Annexin A11
359	X1320	0.0471706	0.0758424	0.533971	0.00664643	0.0259842	0.798115	-0.0100917	0.0256756	0.694286	0.933529	0.951413	0.96352	1320	ID4	DNA-binding protein inhibitor ID-4
360	X1321	-0.0275116	0.0367398	0.453965	0.0817263	0.0584185	0.161819	0.0600262	0.0475314	0.206634	0.923136	0.917455	0.952905	1321	IDI2	Isopentenyl-diphosphate delta-isomerase 2
361	X1322	0.0355239	0.0672404	0.597282	0.123943	0.107758	0.250062	0.0424554	0.0506491	0.401903	0.94587	0.917455	0.952905	1322	IDO1	Indoleamine 2,3-dioxygenase 1
362	X1323	0.00289392	0.0073724	0.694664	0.00341002	0.00786475	0.664591	0.00116079	0.00666063	0.861648	0.959227	0.939032	0.980302	1323	IDS	Iduronate 2-sulfatase
363	X1324	-0.018446	0.0520989	0.723296	-0.00663617	0.0286161	0.816613	-0.00831939	0.0214487	0.698109	0.959227	0.956921	0.96352	1324	IDUA	Alpha-L-iduronidase
364	X1325	0.0416393	0.065579	0.525462	-0.0369806	0.0485871	0.446586	-0.0177106	0.0324091	0.584742	0.926936	0.917455	0.962035	1325	IFI30	Gamma-interferon-inducible lysosomal thiol reductase
365	X1326	0.0740483	0.0989717	0.454354	-0.0313745	0.0535461	0.55792	0.00182008	0.0428649	0.966131	0.923136	0.919098	0.991385	1326	IFIT1	Interferon-induced protein with tetratricopeptide repeats 1
366	X1327	-0.0127005	0.021526	0.555186	0.0466702	0.0231318	0.0436351	0.00298595	0.0129172	0.81719	0.936093	0.917455	0.978802	1327	IFIT3	Interferon-induced protein with tetratricopeptide repeats 3
367	X1328	-0.00245342	0.01102	0.82382	-0.0137772	0.0154899	0.373771	-0.000520747	0.00830434	0.949999	0.977364	0.917455	0.991385	1328	IFNAR1	Interferon alpha/beta receptor 1
368	X1329	0.0547149	0.0990527	0.580687	0.0881077	0.085371	0.302046	0.0512347	0.0498775	0.304322	0.942122	0.917455	0.952905	1329	IFNG	Interferon gamma
369	X133	-0.0351647	0.0899981	0.695999	0.104633	0.0570449	0.0666207	0.0254573	0.0505925	0.614835	0.959227	0.917455	0.962035	133	ANXA2	Annexin A2
370	X1330	0.010174	0.0249061	0.682911	0.0161814	0.0237205	0.495131	0.00919494	0.014755	0.533171	0.959227	0.917455	0.954706	1330	IFNGR1	Interferon gamma receptor 1
371	X1331	0.0387825	0.0451735	0.390603	0.0319017	0.0385609	0.408064	0.0156409	0.0340545	0.646026	0.923136	0.917455	0.962035	1331	IFNGR2	Interferon gamma receptor 2
372	X1332	0.0158238	0.0374341	0.672506	0.0275342	0.0303459	0.364224	0.0302779	0.0249199	0.224363	0.959227	0.917455	0.952905	1332	IFNL1	Interferon lambda-1
373	X1333	0.016014	0.0655654	0.807042	0.0174925	0.0364749	0.63153	0.0293313	0.0334533	0.380604	0.974803	0.937057	0.952905	1333	IFNL2	Interferon lambda-2
374	X1334	-0.0208944	0.0506811	0.68014	-0.00294545	0.0190949	0.87741	-0.0378736	0.0208949	0.0698969	0.959227	0.9694	0.952905	1334	IFNLR1	Interferon lambda receptor 1
375	X1335	0.000393345	0.0197266	0.984091	0.00272052	0.0410074	0.947105	-0.0012672	0.030289	0.966629	0.995322	0.989905	0.991385	1335	IFNW1	Interferon omega-1
376	X1336	-0.0152782	0.0630103	0.808415	0.00494139	0.0428616	0.908218	0.0264275	0.0307365	0.389894	0.975375	0.976647	0.952905	1336	IFT20	Intraflagellar transport protein 20 homolog
377	X1337	0.0963936	0.0995448	0.332872	-0.0175601	0.0709238	0.804451	-0.0199778	0.0400433	0.617847	0.923136	0.954226	0.962035	1337	IGBP1	Immunoglobulin-binding protein 1
378	X1338	-0.130853	0.0935889	0.162061	-0.0220918	0.0446396	0.620676	0.0189899	0.0275588	0.49078	0.923136	0.933126	0.954706	1338	IGDCC3	Immunoglobulin superfamily DCC subclass member 3
379	X1339	-0.064225	0.036022	0.0745961	0.0138948	0.0257705	0.589766	-0.0168719	0.0265298	0.524801	0.923136	0.92217	0.954706	1339	IGDCC4	Immunoglobulin superfamily DCC subclass member 4
380	X134	-0.0685581	0.102665	0.50427	-0.00341938	0.0389846	0.930106	-0.00140992	0.0293911	0.961739	0.926936	0.983216	0.991385	134	ANXA3	Annexin A3
381	X1340	-0.0164196	0.0214693	0.444394	0.0123384	0.0206109	0.549418	0.00578257	0.0134908	0.668192	0.923136	0.919098	0.962646	1340	IGF1R	Insulin-like growth factor 1 receptor
382	X1341	-0.121164	0.116633	0.298878	0.0131514	0.0513533	0.797876	0.0307762	0.0352859	0.383102	0.923136	0.951413	0.952905	1341	IGF2BP3	Insulin-like growth factor 2 mRNA-binding protein 3
383	X1342	-0.0434815	0.0425666	0.307021	-0.0126881	0.0201197	0.528284	-0.019587	0.0122274	0.109179	0.923136	0.919098	0.952905	1342	IGF2R	Cation-independent mannose-6-phosphate receptor
384	X1343	0.0749889	0.150297	0.617823	0.273873	0.172617	0.112604	0.086916	0.124104	0.48371	0.947193	0.917455	0.954706	1343	IGFBP1	Insulin-like growth factor-binding protein 1
385	X1344	-0.00323314	0.0686802	0.962453	0.127988	0.104235	0.219492	0.0496417	0.0784991	0.527135	0.99075	0.917455	0.954706	1344	IGFBP2	Insulin-like growth factor-binding protein 2
386	X1345	0.00859667	0.0344507	0.802946	-0.0348047	0.0328901	0.289958	-0.0114631	0.0236265	0.627549	0.974803	0.917455	0.962035	1345	IGFBP3	Insulin-like growth factor-binding protein 3
387	X1346	-0.0208576	0.0304029	0.492689	0.0267791	0.0373978	0.473954	0.0131184	0.025646	0.608988	0.926936	0.917455	0.962035	1346	IGFBP4	Insulin-like growth factor-binding protein 4
388	X1347	0.026579	0.0352864	0.451309	0.0253457	0.0167261	0.129686	0.0190975	0.0160297	0.233502	0.923136	0.917455	0.952905	1347	IGFBP6	Insulin-like growth factor-binding protein 6
389	X1348	0.0116176	0.0665099	0.861335	0.0142248	0.0131714	0.280152	-0.0133553	0.018078	0.460054	0.985549	0.917455	0.954706	1348	IGFBP7	Insulin-like growth factor-binding protein 7
390	X1349	0.00188209	0.0220723	0.932047	0.0201721	0.0313736	0.520246	0.0230664	0.0159091	0.147091	0.99075	0.919098	0.952905	1349	IGFBPL1	Insulin-like growth factor-binding protein-like 1
391	X135	-0.0926667	0.109445	0.397163	-0.019907	0.0493777	0.686832	0.00563357	0.0364478	0.877164	0.923136	0.939823	0.982225	135	ANXA4	Annexin A4
392	X1350	-0.0710421	0.097942	0.468238	0.0453355	0.0418383	0.278547	0.0589212	0.0305689	0.0539188	0.923136	0.917455	0.952905	1350	IGFL4	Insulin growth factor-like family member 4
393	X1351	-0.0784212	0.0917127	0.39251	0.0171988	0.0559769	0.758654	0.0116366	0.0280285	0.678018	0.923136	0.942512	0.96352	1351	IGHMBP2	DNA-binding protein SMUBP-2
394	X1352	-0.103622	0.087034	0.233816	0.0387061	0.0223997	0.083993	-0.0026459	0.0139676	0.849755	0.923136	0.917455	0.978802	1352	IGLC2	Immunoglobulin lambda constant 2
395	X1353	-0.0168264	0.0727329	0.817047	0.0280154	0.043961	0.523944	0.0338105	0.0297345	0.255506	0.977032	0.919098	0.952905	1353	IGLON5	IgLON family member 5
396	X1354	-0.0872636	0.156589	0.577336	-0.0187429	0.0262626	0.475428	-0.0127235	0.0214926	0.553853	0.941784	0.917455	0.95891	1354	IGSF21	Immunoglobulin superfamily member 21
397	X1355	0.0564859	0.064611	0.381984	0.00938224	0.0379541	0.804754	0.0147687	0.0315906	0.640141	0.923136	0.954226	0.962035	1355	IGSF3	Immunoglobulin superfamily member 3
398	X1356	-0.0273844	0.0415521	0.509872	0.0106795	0.0221697	0.630008	0.0059991	0.0152008	0.693095	0.926936	0.937057	0.96352	1356	IGSF8	Immunoglobulin superfamily member 8
399	X1357	-0.0211443	0.122501	0.862962	-0.134668	0.0800347	0.0924492	-0.106558	0.0533577	0.0458196	0.985646	0.917455	0.952905	1357	IGSF9	Protein turtle homolog A
400	X1358	0.00599888	0.0635928	0.924845	0.0232386	0.0546615	0.670738	0.0169036	0.0458961	0.712649	0.99075	0.939823	0.965698	1358	IKBKG	NF-kappa-B essential modulator
401	X1359	-0.0747075	0.132691	0.573423	-0.0371479	0.0546624	0.496766	0.0331239	0.0620946	0.593727	0.941784	0.917455	0.962035	1359	IKZF2	Zinc finger protein Helios
402	X136	0.0320162	0.0506619	0.527414	-0.0170724	0.0274691	0.534262	-0.0150773	0.0163372	0.356068	0.92834	0.919098	0.952905	136	ANXA5	Annexin A5
403	X1360	0.0560106	0.0573221	0.32851	-0.0526669	0.032575	0.105924	-0.0319231	0.0377822	0.398154	0.923136	0.917455	0.952905	1360	IL10	Interleukin-10
404	X1361	-0.108483	0.0771455	0.159659	0.0194791	0.0344214	0.57146	0.0034784	0.0253991	0.891071	0.923136	0.919098	0.988754	1361	IL10RA	Interleukin-10 receptor subunit alpha
405	X1362	0.0248087	0.0333136	0.456451	-0.00510474	0.0144869	0.724561	-0.00360122	0.0145054	0.803928	0.923136	0.941328	0.978802	1362	IL10RB	Interleukin-10 receptor subunit beta
406	X1363	0.0168535	0.0403754	0.676372	0.0267631	0.0431952	0.535531	0.0199652	0.0257078	0.437382	0.959227	0.919098	0.952905	1363	IL11	Interleukin-11
407	X1364	-0.295815	0.223971	0.186576	-0.0533179	0.0574127	0.353056	0.0399578	0.034711	0.249668	0.923136	0.917455	0.952905	1364	IL12A_IL12B	Interleukin-12
408	X1365	0.0268899	0.0554156	0.627506	-0.0317823	0.0327771	0.332221	-0.0204163	0.0222676	0.359215	0.949338	0.917455	0.952905	1365	IL12B	Interleukin-12 subunit beta
409	X1366	-0.011124	0.0321773	0.729561	-0.0548449	0.0401008	0.171413	-0.0406859	0.0392089	0.299423	0.960917	0.917455	0.952905	1366	IL12RB1	Interleukin-12 receptor subunit beta-1
410	X1367	0.0841454	0.0682844	0.217845	0.00347864	0.0167173	0.835161	0.00812642	0.0130077	0.532143	0.923136	0.96117	0.954706	1367	IL12RB2	Interleukin-12 receptor subunit beta-2
411	X1368	-0.0134501	0.0742697	0.856291	-0.123603	0.11394	0.278007	-0.0724175	0.108459	0.504328	0.984552	0.917455	0.954706	1368	IL13	Interleukin-13
412	X1369	0.00353479	0.0317551	0.911367	-0.0113839	0.0154415	0.460985	-0.0119885	0.0126979	0.345103	0.99075	0.917455	0.952905	1369	IL13RA1	Interleukin-13 receptor subunit alpha-1
413	X137	0.131822	0.0802355	0.100397	-0.0374664	0.0315252	0.234652	-0.0152635	0.0244859	0.533048	0.923136	0.917455	0.954706	137	AOC1	Amiloride-sensitive amine oxidase [copper-containing]
414	X1370	-0.0432962	0.0424009	0.3072	0.0215777	0.0254464	0.396457	0.0222696	0.0109854	0.042642	0.923136	0.917455	0.952905	1370	IL13RA2	Interleukin-13 receptor subunit alpha-2
415	X1371	-0.0389145	0.0355206	0.273278	0.00624222	0.0176681	0.72386	-0.00798968	0.017179	0.641871	0.923136	0.941328	0.962035	1371	IL15	Interleukin-15
416	X1372	0.0389369	0.0530948	0.463347	0.0328514	0.0319333	0.303598	0.0159008	0.0268806	0.554164	0.923136	0.917455	0.95891	1372	IL15RA	Interleukin-15 receptor subunit alpha
417	X1373	-0.036368	0.0414698	0.380499	0.0253168	0.0201779	0.209595	0.00597872	0.0171027	0.726656	0.923136	0.917455	0.965698	1373	IL16	Pro-interleukin-16
418	X1374	-0.0567086	0.0615004	0.356485	-0.0614107	0.0645054	0.341085	-0.0372097	0.0523827	0.477491	0.923136	0.917455	0.954706	1374	IL17A	Interleukin-17A
419	X1375	0.0620875	0.0847817	0.463972	0.0221982	0.0444921	0.617832	0.00661241	0.0427298	0.877019	0.923136	0.933126	0.982225	1375	IL17C	Interleukin-17C
420	X1376	0.0114029	0.0350232	0.744742	0.0342529	0.0601634	0.569132	0.0415179	0.0454056	0.360518	0.960917	0.919098	0.952905	1376	IL17D	Interleukin-17D
421	X1377	0.0745259	0.0778028	0.338122	0.0955149	0.0627784	0.128144	0.116126	0.0511558	0.0232043	0.923136	0.917455	0.952905	1377	IL17F	Interleukin-17F
422	X1378	0.0344701	0.0883795	0.696519	-0.0650871	0.0479138	0.174331	-0.0444851	0.0377972	0.239218	0.959227	0.917455	0.952905	1378	IL17RA	Interleukin-17 receptor A
423	X1379	0.0330621	0.0440984	0.453414	-0.0396836	0.0379025	0.295104	-0.0147945	0.026036	0.569876	0.923136	0.917455	0.962035	1379	IL17RB	Interleukin-17 receptor B
424	X138	-0.0137267	0.0398947	0.730792	-0.00548795	0.0292369	0.851107	0.00270475	0.0222262	0.903143	0.960917	0.96342	0.990224	138	AOC3	Membrane primary amine oxidase
425	X1380	-0.0724946	0.0539568	0.179088	-0.0356314	0.0334503	0.286784	0.0199103	0.0214359	0.352977	0.923136	0.917455	0.952905	1380	IL18	Interleukin-18
426	X1381	-0.00488285	0.0226313	0.829177	0.0224337	0.0308759	0.467487	0.0172174	0.0145428	0.236447	0.979364	0.917455	0.952905	1381	IL18BP	Interleukin-18-binding protein
427	X1382	0.0290849	0.0472737	0.538393	0.00330708	0.0525516	0.949822	-0.00562169	0.0366492	0.878089	0.933873	0.989905	0.982225	1382	IL18R1	Interleukin-18 receptor 1
428	X1383	0.0538096	0.21976	0.806568	0.178616	0.12704	0.159729	0.00428148	0.0753371	0.95468	0.974803	0.917455	0.991385	1383	IL18RAP	Interleukin-18 receptor accessory protein
429	X1384	-0.10216	0.0961594	0.288055	0.0648488	0.0644361	0.314221	0.0465013	0.0347716	0.181113	0.923136	0.917455	0.952905	1384	IL19	Interleukin-19
430	X1385	-0.159815	0.248451	0.520064	0.0348336	0.0430175	0.418081	-0.00436347	0.0247942	0.860304	0.926936	0.917455	0.97966	1385	IL1A	Interleukin-1 alpha
431	X1386	-0.0244376	0.06883	0.722557	0.0405227	0.0626745	0.517918	0.00467478	0.0410671	0.90937	0.959227	0.919098	0.990224	1386	IL1B	Interleukin-1 beta
432	X1387	-0.040496	0.0275959	0.14225	0.0138292	0.0167622	0.409356	-0.00991694	0.0133683	0.458194	0.923136	0.917455	0.954706	1387	IL1R1	Interleukin-1 receptor type 1
433	X1388	0.0103034	0.031721	0.745323	0.0109777	0.0206754	0.59545	0.0107661	0.014077	0.444388	0.960917	0.924497	0.953591	1388	IL1R2	Interleukin-1 receptor type 2
434	X1389	0.0511025	0.0488451	0.295462	0.0585102	0.026565	0.0276278	0.0259682	0.0174794	0.137373	0.923136	0.917455	0.952905	1389	IL1RAP	Interleukin-1 receptor accessory protein
435	X139	-0.0671738	0.0758978	0.376126	0.0655629	0.0832568	0.431002	0.0297588	0.0453506	0.511699	0.923136	0.917455	0.954706	139	AP1G2	AP-1 complex subunit gamma-like 2
436	X1390	0.066213	0.0533426	0.214503	0.0284198	0.0403853	0.48161	0.0437578	0.0253137	0.0838772	0.923136	0.917455	0.952905	1390	IL1RL1	Interleukin-1 receptor-like 1
437	X1391	-0.0456157	0.0762296	0.549574	0.00821968	0.023751	0.729284	0.0160123	0.0195446	0.412634	0.935728	0.941328	0.952905	1391	IL1RL2	Interleukin-1 receptor-like 2
438	X1392	-0.00477298	0.0698608	0.94553	-0.0733869	0.0406825	0.071248	0.00680305	0.0330155	0.836747	0.99075	0.917455	0.978802	1392	IL1RN	Interleukin-1 receptor antagonist protein
439	X1393	0.0247822	0.0439614	0.572941	-0.0286463	0.0208606	0.169682	-0.0201912	0.013314	0.129382	0.941784	0.917455	0.952905	1393	IL2	Interleukin-2
440	X1394	0.00433859	0.0385391	0.910367	-0.148503	0.111518	0.182974	-0.171394	0.130088	0.187663	0.99075	0.917455	0.952905	1394	IL20	Interleukin-20
441	X1395	-0.00561788	0.0616155	0.927352	0.0179431	0.0288868	0.5345	-0.00618475	0.0207368	0.765513	0.99075	0.919098	0.978481	1395	IL20RA	Interleukin-20 receptor subunit alpha
442	X1396	-0.028899	0.0518202	0.577065	-0.0265892	0.0227683	0.242881	0.00967996	0.019864	0.626038	0.941784	0.917455	0.962035	1396	IL20RB	Interleukin-20 receptor subunit beta
443	X1397	-0.0343463	0.0724961	0.635666	-0.00999448	0.0386533	0.795969	-0.00684978	0.0224445	0.760223	0.954845	0.951413	0.978253	1397	IL21R	Interleukin-21 receptor
444	X1398	0.0364978	0.116849	0.754774	0.0320497	0.0346625	0.355162	0.0185893	0.0291081	0.523063	0.962446	0.917455	0.954706	1398	IL22	Interleukin-22
445	X1399	-0.153129	0.12486	0.220047	0.0157198	0.0413392	0.703749	0.0058424	0.0281152	0.835384	0.923136	0.941328	0.978802	1399	IL22RA1	Interleukin-22 receptor subunit alpha-1
446	X14	0.109612	0.0918804	0.232874	0.010441	0.0360577	0.772149	0.00860772	0.0557425	0.877279	0.923136	0.949126	0.982225	14	ACE2	Angiotensin-converting enzyme 2
447	X140	-0.000500766	0.0606238	0.993409	0.0285114	0.0422461	0.499747	-0.020589	0.0302925	0.496712	0.996105	0.917455	0.954706	140	AP2B1	AP-2 complex subunit beta
448	X1400	0.0527318	0.0705754	0.454961	0.0757647	0.0527497	0.150915	-0.00526801	0.0387439	0.891845	0.923136	0.917455	0.988754	1400	IL24	Interleukin-24
449	X1401	-0.0426843	0.0319699	0.181831	-0.0168039	0.0195339	0.389654	-0.024603	0.0211718	0.245211	0.923136	0.917455	0.952905	1401	IL25	Interleukin-25
450	X1402	0.00971785	0.0436958	0.824004	-0.0105109	0.0186921	0.573898	-0.0082531	0.0111288	0.458331	0.977364	0.919098	0.954706	1402	IL2RA	Interleukin-2 receptor subunit alpha
451	X1403	-0.025555	0.0250229	0.30713	-0.0797552	0.056646	0.159144	-0.0579655	0.0385233	0.132404	0.923136	0.917455	0.952905	1403	IL2RB	Interleukin-2 receptor subunit beta
452	X1404	0.0388333	0.0491201	0.42919	-0.0122563	0.0363531	0.736008	-0.0247295	0.0333164	0.457929	0.923136	0.941328	0.954706	1404	IL2RG	Cytokine receptor common subunit gamma
453	X1405	-0.0520348	0.0562709	0.355112	-0.0641567	0.0449951	0.153908	-0.0411769	0.0348389	0.237236	0.923136	0.917455	0.952905	1405	IL3	Interleukin-3
454	X1406	0.00996651	0.0816808	0.902885	0.0162581	0.0378764	0.667749	0.00128822	0.0477843	0.978492	0.99075	0.939032	0.991385	1406	IL31	Interleukin-31
455	X1407	0.0741918	0.0643459	0.248904	-0.00285701	0.0287448	0.920827	-0.0301335	0.0306628	0.325737	0.923136	0.980735	0.952905	1407	IL31RA	Interleukin-31 receptor subunit alpha
456	X1408	0.00282158	0.0538474	0.95821	0.0329846	0.0388349	0.395684	0.0181652	0.0206868	0.379887	0.99075	0.917455	0.952905	1408	IL32	Interleukin-32
457	X1409	0.0373479	0.0519778	0.472427	-0.0490015	0.0285848	0.0864829	-0.0764516	0.023588	0.00119061	0.923136	0.917455	0.952905	1409	IL33	Interleukin-33
458	X141	NA	NA	NA	0.0205341	0.0502947	0.683071	-0.0132554	0.0396481	0.738134	NA	0.939823	0.970589	141	AP3B1	AP-3 complex subunit beta-1
459	X1410	-0.0198136	0.0702943	0.778046	0.0373149	0.0254812	0.143082	0.0173785	0.0245274	0.478612	0.971018	0.917455	0.954706	1410	IL34	Interleukin-34
460	X1411	0.00940034	0.0611549	0.877836	0.00634382	0.0292952	0.828561	0.0528522	0.0316004	0.0944218	0.98756	0.959801	0.952905	1411	IL36A	Interleukin-36 alpha
461	X1412	-0.0716418	0.0902101	0.427099	-0.122587	0.0900257	0.173298	-0.0106261	0.0687327	0.877137	0.923136	0.917455	0.982225	1412	IL36G	Interleukin-36 gamma
462	X1413	0.0174942	0.0269446	0.516168	0.0125771	0.0130226	0.334147	0.00985048	0.0136166	0.469423	0.926936	0.917455	0.954706	1413	IL3RA	Interleukin-3 receptor subunit alpha
463	X1414	0.34492	0.447035	0.440367	-0.00166048	0.0966711	0.986296	-0.0656958	0.0799582	0.411289	0.923136	0.997081	0.952905	1414	IL4	Interleukin-4
464	X1415	-0.0141654	0.0431429	0.742657	0.0252793	0.0315822	0.423462	0.000102573	0.0276961	0.997045	0.960917	0.917455	0.997272	1415	IL4R	Interleukin-4 receptor subunit alpha
465	X1416	-0.234302	0.301249	0.436706	0.127582	0.110217	0.247049	0.112951	0.11941	0.344194	0.923136	0.917455	0.952905	1416	IL5	Interleukin-5
466	X1417	0.0297998	0.0776466	0.701136	0.0138123	0.031319	0.6592	-0.0154872	0.026772	0.562936	0.959227	0.938881	0.96178	1417	IL5RA	Interleukin-5 receptor subunit alpha
467	X1418	-0.0657062	0.0777345	0.397963	-0.130227	0.0912804	0.153674	-0.0797919	0.0708975	0.260397	0.923136	0.917455	0.952905	1418	IL6	Interleukin-6
468	X1419	-0.119385	0.055468	0.0313727	-0.042104	0.0640464	0.510925	-0.0418821	0.0308082	0.174005	0.923136	0.919048	0.952905	1419	IL6R	Interleukin-6 receptor subunit alpha
469	X142	NA	NA	NA	0.0326047	0.0343569	0.342621	0.0317177	0.0354801	0.371345	NA	0.917455	0.952905	142	AP3S2	AP-3 complex subunit sigma-2
470	X1420	0.0123848	0.0239842	0.605592	0.000619778	0.0159365	0.968978	0.0108923	0.0147716	0.460893	0.94587	0.992322	0.954706	1420	IL6ST	Interleukin-6 receptor subunit beta
471	X1421	0.112345	0.0792971	0.156552	-0.056252	0.0385465	0.144475	-0.0352373	0.0267593	0.187898	0.923136	0.917455	0.952905	1421	IL7	Interleukin-7
472	X1422	0.057301	0.0470086	0.222864	-0.0318974	0.036885	0.38716	0.000972439	0.0290322	0.97328	0.923136	0.917455	0.991385	1422	IL7R	Interleukin-7 receptor subunit alpha
473	X1423	0.0176232	0.0242023	0.466513	-0.0266875	0.0572081	0.640859	-0.0277554	0.0389221	0.475783	0.923136	0.938881	0.954706	1423	IL9	Interleukin-9
474	X1424	0.104772	0.0732149	0.152423	-0.0302116	0.0395128	0.444507	0.0144244	0.0238694	0.54564	0.923136	0.917455	0.954706	1424	ILKAP	Integrin-linked kinase-associated serine/threonine phosphatase 2C
475	X1425	-0.0587443	0.053758	0.274501	0.045516	0.0423757	0.282775	0.00725184	0.0261388	0.781445	0.923136	0.917455	0.978802	1425	IMMT	MICOS complex subunit MIC60
476	X1426	0.138777	0.0892771	0.120076	-0.0118114	0.0286177	0.679805	-0.0102054	0.0244454	0.676328	0.923136	0.939823	0.96352	1426	IMPA1	Inositol monophosphatase 1
477	X1427	0.264801	0.135494	0.0506618	0.00172682	0.0523536	0.973688	0.0253037	0.0378182	0.50344	0.923136	0.993535	0.954706	1427	IMPACT	Protein IMPACT
478	X1428	-0.0969604	0.058055	0.0948903	0.0208891	0.0264574	0.429797	0.0246316	0.0249792	0.324092	0.923136	0.917455	0.952905	1428	IMPG1	Interphotoreceptor matrix proteoglycan 1
479	X1429	0.0328385	0.0380085	0.3876	-0.00028773	0.02791	0.991775	-0.00174794	0.0167844	0.917058	0.923136	0.997081	0.990224	1429	ING1	Inhibitor of growth protein 1
480	X143	0.0285932	0.0579454	0.621695	0.0549941	0.0431686	0.202686	0.0369256	0.0384728	0.337164	0.947991	0.917455	0.952905	143	APBB1IP	Amyloid beta A4 precursor protein-binding family B member 1-interacting protein
481	X1430	0.0102649	0.027801	0.711958	0.147452	0.152729	0.33432	0.0536446	0.0791258	0.497793	0.959227	0.917455	0.954706	1430	INHBB	Inhibin beta B chain
482	X1431	-0.00614713	0.0567875	0.913799	-0.00798465	0.0280686	0.776051	-0.0133814	0.0200424	0.504354	0.99075	0.949584	0.954706	1431	INHBC	Inhibin beta C chain
483	X1432	0.00245639	0.0456098	0.957049	0.0119918	0.0377303	0.750614	-0.00188696	0.0302903	0.950327	0.99075	0.941328	0.991385	1432	INPP1	Inositol polyphosphate 1-phosphatase
484	X1433	0.00229847	0.0480615	0.961857	0.0296987	0.042195	0.48153	0.0665789	0.0353998	0.0600031	0.99075	0.917455	0.952905	1433	INPP5D	Phosphatidylinositol 3,4,5-trisphosphate 5-phosphatase 1
485	X1434	0.00499931	0.0337265	0.88216	-0.0464268	0.0388076	0.231566	0.00716289	0.0249448	0.773998	0.987647	0.917455	0.978481	1434	INPP5J	Phosphatidylinositol 4,5-bisphosphate 5-phosphatase A
486	X1435	-0.229065	0.256186	0.371248	0.0297938	0.0686723	0.664394	0.0160296	0.0504367	0.750625	0.923136	0.939032	0.973704	1435	INPPL1	Phosphatidylinositol 3,4,5-trisphosphate 5-phosphatase 2
487	X1436	0.182666	0.164494	0.266794	0.00727021	0.0510767	0.886812	0.0373519	0.0491487	0.447268	0.923136	0.969444	0.953651	1436	INSL3	Insulin-like 3
488	X1437	0.0100986	0.0331418	0.760588	0.074146	0.040382	0.0663406	0.0623769	0.0213231	0.003441	0.964172	0.917455	0.952905	1437	INSL4	Early placenta insulin-like peptide
489	X1438	-0.0158401	0.14486	0.912927	-0.0696535	0.0640405	0.276751	-0.0173665	0.0587967	0.767714	0.99075	0.917455	0.978481	1438	INSL5	Insulin-like peptide INSL5
490	X1439	-0.0144818	0.00983709	0.140976	-0.0287221	0.0201748	0.154544	-0.0159612	0.0159793	0.317859	0.923136	0.917455	0.952905	1439	INSR	Insulin receptor
491	X144	-0.054237	0.0332676	0.103033	-0.0543586	0.0367726	0.139344	-0.0321077	0.0263181	0.22247	0.923136	0.917455	0.952905	144	APCS	Serum amyloid P-component
492	X1440	0.0900557	0.154699	0.560476	-0.0562206	0.0625687	0.368897	0.00451131	0.044675	0.919566	0.938725	0.917455	0.990224	1440	IPCEF1	Interactor protein for cytohesin exchange factors 1
493	X1441	-0.0833737	0.0479667	0.0821829	-0.0251734	0.025777	0.328776	-0.0243851	0.0234232	0.297845	0.923136	0.917455	0.952905	1441	IQGAP2	Ras GTPase-activating-like protein IQGAP2
494	X1442	-0.0543823	0.0948926	0.566582	0.0696673	0.089369	0.435658	0.0118075	0.062161	0.849348	0.940693	0.917455	0.978802	1442	IRAG2	Inositol 1,4,5-triphosphate receptor associated 2
495	X1443	0.0517799	0.0917364	0.572453	-0.0154073	0.0426853	0.718136	0.00818081	0.0303653	0.787612	0.941784	0.941328	0.978802	1443	IRAK1	Interleukin-1 receptor-associated kinase 1
496	X1444	-0.0661332	0.160563	0.680425	0.0373528	0.0776679	0.630566	-0.0547412	0.0433286	0.206446	0.959227	0.937057	0.952905	1444	IRAK4	Interleukin-1 receptor-associated kinase 4
497	X1445	-0.197942	0.157812	0.209737	0.00599049	0.0393364	0.878959	0.017873	0.0314383	0.569688	0.923136	0.9694	0.962035	1445	ISLR2	Immunoglobulin superfamily containing leucine-rich repeat protein 2
498	X1446	-0.0721646	0.0483035	0.13518	0.0371561	0.06805	0.585058	-0.00281435	0.0367437	0.938946	0.923136	0.92217	0.991385	1446	ISM1	Isthmin-1
499	X1447	0.00235094	0.048253	0.961142	-0.0157347	0.0475485	0.740707	-0.00207269	0.032927	0.949808	0.99075	0.941328	0.991385	1447	ISM2	Isthmin-2
500	X1448	-0.111858	0.231568	0.629063	0.0428385	0.0479333	0.371477	-0.0843143	0.0517454	0.103227	0.949434	0.917455	0.952905	1448	IST1	IST1 homolog
501	X1449	-0.046251	0.0390647	0.236429	0.0166012	0.0353923	0.639026	0.0141325	0.0375814	0.706879	0.923136	0.938881	0.96352	1449	ITGA11	Integrin alpha-11
502	X145	0.0459879	0.0823064	0.576339	-0.00302709	0.0463577	0.947936	0.043412	0.0254834	0.0884667	0.941784	0.989905	0.952905	145	APEX1	DNA-(apurinic or apyrimidinic site) endonuclease
503	X1450	-0.0226034	0.0302583	0.455053	0.0379724	0.0356571	0.286907	0.015789	0.0371409	0.670756	0.923136	0.917455	0.962646	1450	ITGA2	Integrin alpha-2
504	X1451	-0.0185024	0.0370222	0.61724	-0.0478548	0.0276566	0.0835731	-0.0120758	0.0252217	0.632091	0.947193	0.917455	0.962035	1451	ITGA5	Integrin alpha-5
505	X1452	-0.0623305	0.153002	0.683727	-0.0373697	0.040844	0.360224	-0.0360775	0.0290868	0.214849	0.959227	0.917455	0.952905	1452	ITGA6	Integrin alpha-6
506	X1453	-0.071822	0.0717335	0.316714	-0.0258458	0.0315746	0.413036	-0.0465903	0.0276202	0.0916378	0.923136	0.917455	0.952905	1453	ITGAL	Integrin alpha-L
507	X1454	-0.0155967	0.0179523	0.384965	-0.0096236	0.0282907	0.73373	0.00227411	0.0179765	0.899333	0.923136	0.941328	0.989089	1454	ITGAM	Integrin alpha-M
508	X1455	-0.00689281	0.0154675	0.655864	0.00680271	0.0188748	0.718539	0.0107769	0.0212564	0.612158	0.957838	0.941328	0.962035	1455	ITGAV	Integrin alpha-V
509	X1456	0.0477248	0.129652	0.712799	-0.0538398	0.0941226	0.56731	-0.0208684	0.0523779	0.69032	0.959227	0.919098	0.96352	1456	ITGAX	Integrin alpha-X
510	X1457	0.0164934	0.0224584	0.462706	0.0071409	0.0100814	0.478743	0.0179101	0.0200929	0.372733	0.923136	0.917455	0.952905	1457	ITGB1	Integrin beta-1
511	X1458	0.0633442	0.0579547	0.274396	0.0279512	0.0267597	0.296242	-0.0181706	0.0278692	0.514404	0.923136	0.917455	0.954706	1458	ITGB1BP1	Integrin beta-1-binding protein 1
512	X1459	0.00491495	0.0590361	0.93365	-0.0424212	0.0770772	0.582064	0.07135	0.0464649	0.124644	0.99075	0.92217	0.952905	1459	ITGB1BP2	Integrin beta-1-binding protein 2
513	X146	0.089927	0.096776	0.352771	0.0196437	0.0353423	0.578339	-0.00698236	0.0221574	0.752667	0.923136	0.920429	0.974	146	APLP1	Amyloid-like protein 1
514	X1460	0.0335746	0.0305539	0.271828	-0.0123952	0.0175592	0.480245	0.00905942	0.0139002	0.514564	0.923136	0.917455	0.954706	1460	ITGB2	Integrin beta-2
515	X1461	0.0610047	0.0528886	0.248723	0.0133466	0.0300578	0.657019	0.010451	0.0224215	0.641132	0.923136	0.938881	0.962035	1461	ITGB5	Integrin beta-5
516	X1462	0.0264643	0.0445376	0.552378	0.00829217	0.0230175	0.718657	-0.00487656	0.0129477	0.706445	0.935728	0.941328	0.96352	1462	ITGB6	Integrin beta-6
517	X1463	0.0374178	0.0418837	0.371657	0.0564318	0.0361409	0.11842	0.00650116	0.0239213	0.785797	0.923136	0.917455	0.978802	1463	ITGB7	Integrin beta-7
518	X1464	-0.0430437	0.0634936	0.497821	0.0508899	0.0455315	0.263701	0.0747265	0.0308174	0.0153162	0.926936	0.917455	0.952905	1464	ITGBL1	Integrin beta-like protein 1
519	X1465	0.00864514	0.0108599	0.425995	0.00454863	0.0127515	0.721306	0.000552946	0.0101464	0.956539	0.923136	0.941328	0.991385	1465	ITIH1	Inter-alpha-trypsin inhibitor heavy chain H1
520	X1466	-0.0701165	0.0822106	0.393721	-0.0192817	0.022694	0.395526	-0.0343796	0.023811	0.14878	0.923136	0.917455	0.952905	1466	ITIH3	Inter-alpha-trypsin inhibitor heavy chain H3
521	X1467	-0.0100479	0.038584	0.794543	-0.0257725	0.0318082	0.417799	-0.000111648	0.0190967	0.995335	0.974791	0.917455	0.997036	1467	ITIH4	Inter-alpha-trypsin inhibitor heavy chain H4
522	X1468	-0.194619	0.143158	0.173995	0.0166166	0.0375265	0.657912	-0.0212345	0.0330375	0.520392	0.923136	0.938881	0.954706	1468	ITIH5	Inter-alpha-trypsin inhibitor heavy chain H5
523	X1469	0.0422514	0.0764527	0.580505	-0.0558514	0.075485	0.459361	-0.0356623	0.0789022	0.651283	0.942122	0.917455	0.962035	1469	ITM2A	Integral membrane protein 2A
524	X147	-0.0196575	0.0242293	0.417186	0.0169737	0.0319126	0.594808	0.0247917	0.0189337	0.190399	0.923136	0.924484	0.952905	147	APOA1	Apolipoprotein A-I
525	X1470	0.00711706	0.0715004	0.920711	-0.0524442	0.0505486	0.299503	-0.0815747	0.0376615	0.0303112	0.99075	0.917455	0.952905	1470	ITPA	Inosine triphosphate pyrophosphatase
526	X1471	0.00156504	0.0555678	0.977531	0.0258954	0.074771	0.729095	0.0451527	0.0383568	0.239125	0.994267	0.941328	0.952905	1471	ITPR1	Inositol 1,4,5-trisphosphate receptor type 1
527	X1472	-0.0206071	0.0425965	0.628545	0.041519	0.0466159	0.373111	0.0724619	0.0334113	0.0300989	0.949434	0.917455	0.952905	1472	ITPRIP	Inositol 1,4,5-trisphosphate receptor-interacting protein
528	X1473	0.0160675	0.0630406	0.79882	0.0469491	0.0299564	0.117057	0.0311017	0.0242367	0.199405	0.974803	0.917455	0.952905	1473	IVD	Isovaleryl-CoA dehydrogenase, mitochondrial
529	X1474	-0.0688311	0.0365138	0.05942	0.0285806	0.0299233	0.339513	0.0174982	0.0139897	0.211011	0.923136	0.917455	0.952905	1474	IZUMO1	Izumo sperm-egg fusion protein 1
530	X1475	0.0241099	0.0278057	0.385895	0.0416167	0.0472463	0.378401	0.0317686	0.0347202	0.360197	0.923136	0.917455	0.952905	1475	JAM2	Junctional adhesion molecule B
531	X1476	NA	NA	NA	-0.0130653	0.0229861	0.569764	-0.00602408	0.0218301	0.782585	NA	0.919098	0.978802	1476	JAM3	Junctional adhesion molecule C
532	X1477	-0.102079	0.0757929	0.178038	0.0416478	0.0425609	0.327805	-0.0319511	0.0361477	0.376749	0.923136	0.917455	0.952905	1477	JCHAIN	Immunoglobulin J chain
533	X1478	0.0308007	0.0984636	0.754422	-0.0969745	0.0999216	0.331795	-0.132957	0.0839145	0.113095	0.962446	0.917455	0.952905	1478	JMJD1C	Probable JmjC domain-containing histone demethylation protein 2C
534	X1479	0.0514853	0.0719918	0.474513	-0.0609621	0.0432278	0.158465	-0.026374	0.0421807	0.531798	0.923136	0.917455	0.954706	1479	JPT2	Jupiter microtubule associated homolog 2
535	X148	-0.133989	0.087464	0.125538	0.0411437	0.0761379	0.588932	0.0746698	0.0819092	0.361971	0.923136	0.92217	0.952905	148	APOA2	Apolipoprotein A-II
536	X1480	-0.181016	0.12067	0.133591	-0.02871	0.0429718	0.504062	-0.0468626	0.0280921	0.0952807	0.923136	0.917455	0.952905	1480	JUN	Transcription factor AP-1
537	X1481	-0.0371947	0.0566323	0.511325	0.0765586	0.0612447	0.211283	0.0449559	0.0523212	0.390214	0.926936	0.917455	0.952905	1481	KAZALD1	Kazal-type serine protease inhibitor domain-containing protein 1
538	X1482	0.33608	0.361966	0.353156	-0.0326137	0.0687491	0.635224	-0.0483184	0.0594121	0.41606	0.923136	0.938881	0.952905	1482	KAZN	Kazrin
539	X1483	0.00841128	0.0741115	0.909638	0.0101768	0.022761	0.654793	0.0098777	0.0186424	0.596216	0.99075	0.938881	0.962035	1483	KCNC4	Potassium voltage-gated channel subfamily C member 4
540	X1484	-0.0506265	0.098231	0.606286	0.0250396	0.0488962	0.608583	0.0688695	0.0520097	0.185448	0.94587	0.932892	0.952905	1484	KCNH2	Potassium voltage-gated channel subfamily H member 2
541	X1485	NA	NA	NA	0.0248179	0.0506019	0.623813	0.0100781	0.0309359	0.744596	NA	0.935035	0.972614	1485	KCNIP4	Kv channel-interacting protein 4
542	X1486	0.0620241	0.0588878	0.292223	0.0420264	0.0219652	0.055708	0.00510934	0.017229	0.766807	0.923136	0.917455	0.978481	1486	KCTD5	BTB/POZ domain-containing protein KCTD5
543	X1487	0.0328573	0.13389	0.806142	-0.0268192	0.0277674	0.334118	0.0698217	0.0603905	0.247612	0.974803	0.917455	0.952905	1487	KDM3A	Lysine-specific demethylase 3A
544	X1488	0.00735311	0.0285297	0.796611	-0.0136197	0.0176183	0.439497	-0.0190992	0.00978462	0.0509432	0.974803	0.917455	0.952905	1488	KDR	Vascular endothelial growth factor receptor 2
545	X1489	-0.0860292	0.0509334	0.0912096	0.0117984	0.0513841	0.818393	0.0271145	0.0298939	0.364395	0.923136	0.956921	0.952905	1489	KEL	Kell blood group glycoprotein
546	X149	0.018306	0.0279725	0.512835	0.0338902	0.0342247	0.322063	0.0104441	0.0293359	0.721827	0.926936	0.917455	0.965698	149	APOA4	Apolipoprotein A-IV
547	X1490	0.0277177	0.0829693	0.738325	0.0709974	0.0563656	0.207818	0.0682308	0.0284687	0.0165437	0.960917	0.917455	0.952905	1490	KHDC3L	KH domain-containing protein 3
548	X1491	0.0504537	0.0385469	0.190571	0.00569435	0.0502556	0.909787	0.0228983	0.0445328	0.607119	0.923136	0.977296	0.962035	1491	KHK	Ketohexokinase
549	X1492	-0.0279964	0.0308587	0.364277	0.0066592	0.0233612	0.775603	0.00213451	0.0133066	0.872559	0.923136	0.949584	0.981468	1492	KIAA0319	Dyslexia-associated protein KIAA0319
550	X1493	0.202044	0.111006	0.0687418	0.0109541	0.0286741	0.702444	-0.0127415	0.0215261	0.55391	0.923136	0.941328	0.95891	1493	KIAA1549	UPF0606 protein KIAA1549
551	X1494	0.0167572	0.0239087	0.483376	-0.0297042	0.0626986	0.635669	-0.016228	0.0349646	0.642557	0.923136	0.938881	0.962035	1494	KIAA1549L	UPF0606 protein KIAA1549L
552	X1495	-0.0125639	0.109782	0.908886	0.0366649	0.0422852	0.385894	0.0135899	0.0426028	0.749734	0.99075	0.917455	0.973655	1495	KIAA2013	Uncharacterized protein KIAA2013
553	X1496	0.0935572	0.0666461	0.160381	-0.0127355	0.0173842	0.463807	-0.00255657	0.0133235	0.847833	0.923136	0.917455	0.978802	1496	KIF1C	Kinesin-like protein KIF1C
554	X1497	0.00828023	0.0718328	0.90823	0.0342636	0.0509893	0.501599	0.0305775	0.0483947	0.527495	0.99075	0.917455	0.954706	1497	KIF20B	Kinesin-like protein KIF20B
555	X1498	-0.00414287	0.413257	0.992001	-0.157129	0.111721	0.159593	-0.0959229	0.122634	0.434105	0.996105	0.917455	0.952905	1498	KIF22	Kinesin-like protein KIF22
556	X1499	-0.0414874	0.105264	0.693487	-0.0439149	0.0585721	0.453401	0.0148829	0.0422313	0.724528	0.959227	0.917455	0.965698	1499	KIFBP	KIF-binding protein
557	X15	0.0479966	0.0323605	0.138025	0.0369986	0.0361735	0.306398	0.0308458	0.029592	0.297241	0.923136	0.917455	0.952905	15	ACHE	Acetylcholinesterase
558	X150	-0.00877313	0.0247302	0.722774	0.00121137	0.0137968	0.930035	-0.00165501	0.0147902	0.910903	0.959227	0.983216	0.990224	150	APOB	Apolipoprotein B-100
559	X1500	0.03495	0.130613	0.789019	-0.069576	0.0875345	0.426706	-0.0614793	0.0822269	0.454654	0.974282	0.917455	0.954706	1500	KIR2DL2	Killer cell immunoglobulin-like receptor 2DL2
560	X1501	0.100425	0.139262	0.470834	-0.0735397	0.0731718	0.314884	-0.138328	0.0618167	0.02524	0.923136	0.917455	0.952905	1501	KIR2DL3	Killer cell immunoglobulin-like receptor 2DL3
561	X1502	-0.0574121	0.283417	0.83947	-0.0393567	0.212174	0.852843	-0.105756	0.233588	0.650734	0.979612	0.96342	0.962035	1502	KIR2DS4	Killer cell immunoglobulin-like receptor 2DS4
562	X1503	-0.336184	0.158835	0.0342969	-0.0295818	0.0817923	0.717598	0.0114282	0.0569033	0.840828	0.923136	0.941328	0.978802	1503	KIR3DL1	Killer cell immunoglobulin-like receptor 3DL1
563	X1504	-0.0370152	0.0955451	0.698452	0.128633	0.068409	0.0600602	0.0192074	0.040259	0.633294	0.959227	0.917455	0.962035	1504	KIR3DL2	Killer cell immunoglobulin-like receptor 3DL2
564	X1505	-0.0121216	0.0789561	0.877986	0.039966	0.0421012	0.342476	0.00120674	0.0327036	0.970565	0.98756	0.917455	0.991385	1505	KIRREL1	Kin of IRRE-like protein 1
565	X1506	-0.0604553	0.0658922	0.358886	0.0417535	0.0351779	0.235257	0.00604609	0.0215101	0.778648	0.923136	0.917455	0.978481	1506	KIRREL2	Kin of IRRE-like protein 2
566	X1507	-0.0813724	0.102844	0.428813	-0.00259346	0.0202002	0.897842	-0.00782255	0.0118461	0.50903	0.923136	0.973856	0.954706	1507	KIT	Mast/stem cell growth factor receptor Kit
567	X1508	-0.0269091	0.0466785	0.564293	-0.0306397	0.0242244	0.205933	0.025023	0.0193396	0.19571	0.940647	0.917455	0.952905	1508	KITLG	Kit ligand
568	X1509	0.00871653	0.0919643	0.924488	0.0373787	0.0779533	0.631582	0.0805545	0.0663758	0.224896	0.99075	0.937057	0.952905	1509	KLB	Beta-klotho
569	X151	0.0507252	0.0625707	0.417545	0.0334239	0.0348423	0.337412	0.0138862	0.0172688	0.421327	0.923136	0.917455	0.952905	151	APOBR	Apolipoprotein B receptor
570	X1510	-0.0682481	0.0610563	0.263657	0.0147824	0.053469	0.78219	0.00195151	0.0381702	0.959225	0.923136	0.950511	0.991385	1510	KLF4	Krueppel-like factor 4
571	X1511	-0.154545	0.135417	0.253765	0.0451502	0.0465632	0.332219	0.0297221	0.051405	0.563132	0.923136	0.917455	0.96178	1511	KLHL41	Kelch-like protein 41
572	X1512	-0.24498	0.173348	0.157589	0.199102	0.130331	0.126598	0.172804	0.0932209	0.063782	0.923136	0.917455	0.952905	1512	KLK1	Kallikrein-1
573	X1513	-0.0404755	0.0507097	0.424765	0.0649669	0.0744042	0.382575	0.0474092	0.0485966	0.329279	0.923136	0.917455	0.952905	1513	KLK10	Kallikrein-10
574	X1514	0.0551531	0.0376537	0.14299	0.00370649	0.0243538	0.879034	0.0037106	0.0168389	0.825592	0.923136	0.9694	0.978802	1514	KLK11	Kallikrein-11
575	X1515	0.128722	0.19194	0.502453	-0.212975	0.125455	0.0895799	-0.145603	0.083998	0.0830226	0.926936	0.917455	0.952905	1515	KLK12	Kallikrein-12
576	X1516	-0.0243255	0.0625072	0.697156	0.0216631	0.0224582	0.334748	0.0399749	0.0273578	0.143964	0.959227	0.917455	0.952905	1516	KLK13	Kallikrein-13
577	X1517	-0.145202	0.0861347	0.0918435	0.0758543	0.0357575	0.0338921	0.0435452	0.0212082	0.0400505	0.923136	0.917455	0.952905	1517	KLK14	Kallikrein-14
578	X1518	0.0974063	0.0974129	0.317343	0.0682774	0.0417073	0.101617	0.0570041	0.0493742	0.248282	0.923136	0.917455	0.952905	1518	KLK15	Kallikrein-15
579	X1519	0.133765	0.117966	0.256821	-0.0312798	0.032889	0.341567	-0.0218459	0.0445804	0.62411	0.923136	0.917455	0.962035	1519	KLK3	Prostate-specific antigen
580	X152	0.00395783	0.0506966	0.937773	0.0380929	0.0435055	0.381253	0.0123046	0.0324014	0.704128	0.99075	0.917455	0.96352	152	APOC1	Apolipoprotein C-I
581	X1520	0.0535539	0.0575201	0.351829	0.121333	0.118756	0.306925	0.0583702	0.058403	0.317582	0.923136	0.917455	0.952905	1520	KLK4	Kallikrein-4
582	X1521	0.00776693	0.0258447	0.763778	0.0171784	0.0256337	0.502763	0.0085133	0.0124324	0.493491	0.964414	0.917455	0.954706	1521	KLK6	Kallikrein-6
583	X1522	NA	NA	NA	0.0697832	0.0638457	0.274395	0.0588436	0.0354017	0.0964789	NA	0.917455	0.952905	1522	KLK7	Kallikrein-7
584	X1523	0.0304429	0.0387265	0.431809	0.0362114	0.0378665	0.338925	0.0214172	0.0265259	0.419432	0.923136	0.917455	0.952905	1523	KLK8	Kallikrein-8
585	X1524	-0.00691108	0.0338837	0.838381	0.000101384	0.0100647	0.991963	0.0152811	0.010583	0.148758	0.979612	0.997081	0.952905	1524	KLKB1	Plasma kallikrein
586	X1525	0.0252757	0.0341798	0.459609	-0.0256149	0.0231728	0.268992	0.00334145	0.0218317	0.878355	0.923136	0.917455	0.982225	1525	KLRB1	Killer cell lectin-like receptor subfamily B member 1
587	X1526	0.00318502	0.0490021	0.948176	-0.075663	0.094421	0.422937	-0.126641	0.113381	0.264016	0.99075	0.917455	0.952905	1526	KLRC1	NKG2-A/NKG2-B type II integral membrane protein
588	X1527	-0.0590645	0.0562093	0.293352	-0.0257055	0.0506071	0.611493	-0.0631202	0.0385371	0.101441	0.923136	0.933126	0.952905	1527	KLRD1	Natural killer cells antigen CD94
589	X1528	-0.0221821	0.0549308	0.686346	0.0331783	0.0411923	0.420561	0.0350667	0.0374682	0.349321	0.959227	0.917455	0.952905	1528	KLRF1	Killer cell lectin-like receptor subfamily F member 1
590	X1529	-0.109698	0.0741791	0.139185	-0.0440566	0.0392537	0.261712	-0.0230445	0.0266506	0.38721	0.923136	0.917455	0.952905	1529	KLRK1	NKG2-D type II integral membrane protein
591	X153	-0.0550669	0.0480383	0.251667	0.00684963	0.0237041	0.772609	-0.0326583	0.020036	0.103105	0.923136	0.949126	0.952905	153	APOD	Apolipoprotein D
592	X1530	0.0166139	0.0381043	0.662827	0.0146466	0.0125491	0.243153	-0.0016132	0.0128265	0.899913	0.95788	0.917455	0.989089	1530	KRT14	Keratin, type I cytoskeletal 14
593	X1531	0.0119758	0.0715012	0.866984	0.063356	0.0548227	0.247823	0.0409087	0.0511152	0.423523	0.987457	0.917455	0.952905	1531	KRT17	Keratin, type I cytoskeletal 17
594	X1532	-0.0042654	0.159983	0.97873	0.0923615	0.0647169	0.153534	0.0697096	0.0429385	0.104488	0.994309	0.917455	0.952905	1532	KRT18	Keratin, type I cytoskeletal 18
595	X1533	-0.0382469	0.04521	0.397563	0.0511039	0.0538222	0.342369	0.0594563	0.0409961	0.146977	0.923136	0.917455	0.952905	1533	KRT19	Keratin, type I cytoskeletal 19
596	X1534	-0.0157167	0.0517931	0.761546	0.0642548	0.0932148	0.490622	0.0673655	0.10481	0.520392	0.964172	0.917455	0.954706	1534	KRT5	Keratin, type II cytoskeletal 5
597	X1535	0.0139627	0.0250104	0.576657	-0.0206446	0.0383306	0.590168	-0.012572	0.0275886	0.648608	0.941784	0.92217	0.962035	1535	KRT6C	Keratin, type II cytoskeletal 6C
598	X1536	0.0390879	0.0864306	0.651092	-0.0972245	0.0702772	0.166529	-0.0288451	0.0649033	0.65673	0.957838	0.917455	0.962646	1536	KRT8	Keratin, type II cytoskeletal 8
599	X1537	-0.0124514	0.0912521	0.891465	-0.00899466	0.0526594	0.864375	-0.0070307	0.0338152	0.835295	0.990671	0.966199	0.978802	1537	KYAT1	Kynurenine--oxoglutarate transaminase 1
600	X1538	-0.0107025	0.0411307	0.794704	0.0348262	0.0355297	0.326987	0.0473154	0.0315378	0.133543	0.974791	0.917455	0.952905	1538	KYNU	Kynureninase
601	X1539	-0.0442844	0.0272043	0.103557	-0.0151126	0.023406	0.518492	-0.00485199	0.0168012	0.772743	0.923136	0.919098	0.978481	1539	L1CAM	Neural cell adhesion molecule L1
602	X154	0.00791095	0.0301506	0.793028	-0.0697031	0.0619667	0.260654	-0.0318712	0.0322402	0.322881	0.974791	0.917455	0.952905	154	APOE	Apolipoprotein E
603	X1540	-0.265801	0.26277	0.31176	0.0257733	0.0992425	0.795095	0.00783745	0.0724953	0.913909	0.923136	0.951413	0.990224	1540	L3HYPDH	Trans-3-hydroxy-L-proline dehydratase
604	X1541	-0.0215468	0.0393596	0.58408	0.0665728	0.0450635	0.139593	0.0246604	0.0176677	0.162777	0.942393	0.917455	0.952905	1541	LACRT	Extracellular glycoprotein lacritin
605	X1542	0.0762166	0.0709271	0.282564	-0.000636987	0.050724	0.98998	-0.0213432	0.036341	0.556999	0.923136	0.997081	0.959371	1542	LACTB2	Endoribonuclease LACTB2
606	X1543	0.011118	0.0711059	0.875751	-0.0708701	0.0855234	0.407295	-0.0599332	0.0697927	0.390489	0.98756	0.917455	0.952905	1543	LAG3	Lymphocyte activation gene 3 protein
607	X1544	0.0462723	0.0324768	0.154221	0.0307356	0.0315403	0.329815	0.0196551	0.024263	0.417891	0.923136	0.917455	0.952905	1544	LAIR1	Leukocyte-associated immunoglobulin-like receptor 1
608	X1545	0.146532	0.108229	0.175766	-0.043891	0.101779	0.666295	-0.0138526	0.0863799	0.872591	0.923136	0.939032	0.981468	1545	LAIR2	Leukocyte-associated immunoglobulin-like receptor 2
609	X1546	0.00984082	0.0602077	0.870166	-0.0433754	0.0582689	0.456634	-0.0046589	0.0394387	0.905964	0.987522	0.917455	0.990224	1546	LAMA1	Laminin subunit alpha-1
610	X1547	-0.0255725	0.0268317	0.340553	0.020208	0.016532	0.221571	0.00221504	0.0161955	0.891213	0.923136	0.917455	0.988754	1547	LAMA4	Laminin subunit alpha-4
611	X1548	0.0268597	0.0511744	0.599676	-4.63729e-05	0.0240781	0.998463	-0.0119684	0.0164659	0.467311	0.94587	0.998805	0.954706	1548	LAMB1	Laminin subunit beta-1
612	X1549	-0.0354295	0.0326621	0.278043	0.0235794	0.0184353	0.200883	0.010165	0.0126737	0.422521	0.923136	0.917455	0.952905	1549	LAMP1	Lysosome-associated membrane glycoprotein 1
613	X155	-0.0536862	0.0405798	0.185843	0.0140749	0.0158988	0.376005	0.00715917	0.0149671	0.632417	0.923136	0.917455	0.962035	155	APOF	Apolipoprotein F
614	X1550	0.0114427	0.0336794	0.734042	-0.00840055	0.014601	0.56506	0.00100937	0.0153391	0.947534	0.960917	0.919098	0.991385	1550	LAMP2	Lysosome-associated membrane glycoprotein 2
615	X1551	0.0678399	0.0523262	0.194811	0.050007	0.0516375	0.332832	0.0203938	0.038137	0.592822	0.923136	0.917455	0.962035	1551	LAMP3	Lysosome-associated membrane glycoprotein 3
616	X1552	-0.0215591	0.0329653	0.513117	0.0367759	0.0425033	0.386903	0.0206976	0.0300165	0.490483	0.926936	0.917455	0.954706	1552	LAMTOR5	Ragulator complex protein LAMTOR5
617	X1553	-0.0256087	0.0328434	0.435556	0.00529359	0.0331187	0.87301	-0.0242264	0.0301642	0.421888	0.923136	0.967952	0.952905	1553	LAP3	Cytosol aminopeptidase
618	X1554	-0.0149388	0.0857795	0.861745	-0.0344737	0.0491633	0.483173	0.00519301	0.0269244	0.847058	0.985549	0.917455	0.978802	1554	LARP1	La-related protein 1
619	X1555	0.104984	0.104397	0.314595	-0.119188	0.0489907	0.0149797	-0.0776917	0.0485391	0.109466	0.923136	0.917455	0.952905	1555	LAT	Linker for activation of T-cells family member 1
620	X1556	-0.0889003	0.127594	0.485964	0.0719826	0.0736577	0.328441	0.00496014	0.0675177	0.941437	0.925703	0.917455	0.991385	1556	LAT2	Linker for activation of T-cells family member 2
621	X1557	NA	NA	NA	-0.00164784	0.0502	0.973814	0.0089078	0.0409833	0.827934	NA	0.993535	0.978802	1557	LATS1	Serine/threonine-protein kinase LATS1
622	X1558	-0.0124888	0.0308025	0.685148	0.00784093	0.0269349	0.770969	0.00303186	0.0186002	0.870517	0.959227	0.949126	0.98135	1558	LAYN	Layilin
623	X1559	-0.0176837	0.0696898	0.79969	-0.0873753	0.0715047	0.221726	-0.0857765	0.0728931	0.239298	0.974803	0.917455	0.952905	1559	LBP	Lipopolysaccharide-binding protein
624	X156	0.0292463	0.0766341	0.702732	0.000964193	0.0248495	0.969049	-0.00112867	0.0157412	0.942839	0.959227	0.992322	0.991385	156	APOH	Beta-2-glycoprotein 1
625	X1560	-0.029903	0.0951761	0.75338	0.111261	0.0551626	0.0436993	0.0130696	0.0364981	0.720277	0.962426	0.917455	0.965698	1560	LBR	Delta(14)-sterol reductase LBR
626	X1561	-0.000756699	0.0258557	0.976652	-0.0069929	0.0183485	0.703117	0.00593306	0.0157427	0.706266	0.994267	0.941328	0.96352	1561	LCAT	Phosphatidylcholine-sterol acyltransferase
627	X1562	0.0690622	0.0642321	0.282286	0.0601535	0.0407105	0.139517	0.00691709	0.028555	0.808596	0.923136	0.917455	0.978802	1562	LCN15	Lipocalin-15
628	X1563	NA	NA	NA	0.00953269	0.0247983	0.700675	-0.00616909	0.0185217	0.739079	NA	0.941328	0.970589	1563	LCN2	Neutrophil gelatinase-associated lipocalin
629	X1564	0.0201113	0.0600094	0.737522	0.000592546	0.0391846	0.987935	-0.0181741	0.0365647	0.619162	0.960917	0.997081	0.962035	1564	LCP1	Plastin-2
630	X1565	0.0977645	0.149718	0.513763	-0.0319127	0.0357556	0.372112	-0.00186013	0.0253049	0.941401	0.926936	0.917455	0.991385	1565	LDLR	Low-density lipoprotein receptor
631	X1566	-0.0198231	0.083407	0.812139	0.000757383	0.0441689	0.986319	-0.00861723	0.045151	0.848641	0.975375	0.997081	0.978802	1566	LDLRAP1	Low density lipoprotein receptor adapter protein 1
632	X1567	0.0694376	0.0604507	0.250694	0.0330463	0.0437371	0.44991	0.0272453	0.0345564	0.430445	0.923136	0.917455	0.952905	1567	LECT2	Leukocyte cell-derived chemotaxin-2
633	X1568	-0.088446	0.0573471	0.123002	0.0757157	0.114259	0.507544	0.0256629	0.0566154	0.650344	0.923136	0.918293	0.962035	1568	LEFTY2	Left-right determination factor 2
634	X1569	-0.0892792	0.120043	0.457042	0.0696635	0.0756259	0.356967	0.0617415	0.0724701	0.394238	0.923136	0.917455	0.952905	1569	LEG1	Protein LEG1 homolog
635	X157	-0.0798266	0.0501323	0.111313	0.0156396	0.0274827	0.569308	0.00790103	0.0223534	0.723744	0.923136	0.919098	0.965698	157	APOL1	Apolipoprotein L1
636	X1570	0.128972	0.0710967	0.069673	-0.114799	0.122079	0.34703	-0.0783921	0.0962217	0.415242	0.923136	0.917455	0.952905	1570	LELP1	Late cornified envelope-like proline-rich protein 1
637	X1571	-0.0267651	0.0193506	0.166614	0.0183518	0.0114234	0.10816	0.0156795	0.00831137	0.0592255	0.923136	0.917455	0.952905	1571	LEO1	RNA polymerase-associated protein LEO1
638	X1572	0.0820828	0.0859617	0.33964	-0.14454	0.117616	0.219104	-0.13578	0.123917	0.273196	0.923136	0.917455	0.952905	1572	LEP	Leptin
639	X1573	0.0106402	0.0411425	0.795929	0.0167992	0.0184672	0.362991	0.0225437	0.0217862	0.300776	0.974803	0.917455	0.952905	1573	LEPR	Leptin receptor
640	X1574	-0.105807	0.0912531	0.246256	0.03714	0.0510268	0.466703	0.00580973	0.0325223	0.858222	0.923136	0.917455	0.978982	1574	LETM1	Mitochondrial proton/calcium exchanger protein
641	X1575	-0.121469	0.150863	0.420724	0.110965	0.116407	0.340465	0.0493373	0.0703644	0.483198	0.923136	0.917455	0.954706	1575	LGALS1	Galectin-1
642	X1576	-0.0249947	0.0354263	0.480474	-0.0218826	0.0157099	0.163644	0.0218434	0.0140606	0.120299	0.923136	0.917455	0.952905	1576	LGALS3	Galectin-3
643	X1577	0.0139786	0.0407208	0.731388	-0.0322817	0.0202376	0.110681	0.00282712	0.0155403	0.855645	0.960917	0.917455	0.978982	1577	LGALS3BP	Galectin-3-binding protein
644	X1578	-0.0693351	0.0412271	0.0926105	0.0301741	0.0642519	0.638625	0.0425254	0.0454233	0.34917	0.923136	0.938881	0.952905	1578	LGALS4	Galectin-4
645	X1579	0.00616806	0.0365711	0.866065	0.048499	0.0329073	0.140534	0.0292284	0.021852	0.18104	0.987282	0.917455	0.952905	1579	LGALS7_LGALS7B	Galectin-7
646	X158	-0.0409808	0.0354156	0.247216	0.0332954	0.0388397	0.391306	0.0138107	0.024911	0.579303	0.923136	0.917455	0.962035	158	APOM	Apolipoprotein M
647	X1580	-0.00944115	0.0612252	0.877449	0.0209369	0.0468775	0.655142	-0.0404285	0.0454328	0.373545	0.98756	0.938881	0.952905	1580	LGALS8	Galectin-8
648	X1581	-0.0502196	0.0248641	0.043408	0.0136059	0.0157052	0.386308	0.0135289	0.0120411	0.261199	0.923136	0.917455	0.952905	1581	LGALS9	Galectin-9
649	X1582	0.000903145	0.0220942	0.967394	0.0141148	0.0259021	0.585803	-0.00518148	0.0148463	0.727083	0.994032	0.92217	0.965698	1582	LGMN	Legumain
650	X1583	0.143341	0.145264	0.323762	-0.038055	0.0468806	0.416939	0.0665039	0.0623182	0.285897	0.923136	0.917455	0.952905	1583	LHB	Lutropin subunit beta
651	X1584	-0.00505145	0.0425812	0.905568	0.0389161	0.0783308	0.619318	0.00288736	0.0530596	0.956603	0.99075	0.933126	0.991385	1584	LHPP	Phospholysine phosphohistidine inorganic pyrophosphate phosphatase
652	X1585	-0.0201559	0.043728	0.644842	-0.151456	0.157518	0.336292	-0.0654772	0.0720654	0.363572	0.957838	0.917455	0.952905	1585	LIF	Leukemia inhibitory factor
653	X1586	-0.010183	0.0398143	0.798135	-0.0269084	0.0259315	0.299424	-0.0142901	0.0142078	0.314515	0.974803	0.917455	0.952905	1586	LIFR	Leukemia inhibitory factor receptor
654	X1587	0.0323147	0.0349829	0.355628	-0.0486465	0.0469434	0.300072	-0.0123056	0.0426425	0.772906	0.923136	0.917455	0.978481	1587	LILRA2	Leukocyte immunoglobulin-like receptor subfamily A member 2
655	X1588	-0.172368	0.161567	0.286037	-0.219295	0.240773	0.362403	-0.052271	0.0914344	0.567541	0.923136	0.917455	0.962035	1588	LILRA3	Leukocyte immunoglobulin-like receptor subfamily A member 3
656	X1589	-0.0306598	0.0690688	0.657114	-0.212099	0.186594	0.25567	-0.0804911	0.100058	0.421141	0.957838	0.917455	0.952905	1589	LILRA4	Leukocyte immunoglobulin-like receptor subfamily A member 4
657	X159	-0.0424157	0.0786067	0.589478	-0.0473406	0.0500442	0.344161	-0.00776909	0.0399776	0.845913	0.944496	0.917455	0.978802	159	APP	Amyloid-beta precursor protein
658	X1590	-0.00842899	0.0251474	0.737487	-0.0361112	0.0427817	0.398624	-0.0145418	0.0303081	0.631372	0.960917	0.917455	0.962035	1590	LILRA5	Leukocyte immunoglobulin-like receptor subfamily A member 5
659	X1591	-0.048365	0.0745877	0.516706	0.0493641	0.0716575	0.490892	0.0643863	0.051766	0.213575	0.926936	0.917455	0.952905	1591	LILRA6	Leukocyte immunoglobulin-like receptor subfamily A member 6
660	X1592	-0.0214883	0.0280937	0.444342	-0.0218867	0.0284672	0.441989	-0.00777645	0.0191852	0.685231	0.923136	0.917455	0.96352	1592	LILRB1	Leukocyte immunoglobulin-like receptor subfamily B member 1
661	X1593	-0.0181053	0.0350085	0.605038	0.0367041	0.0293248	0.210701	0.00164376	0.0193276	0.932224	0.94587	0.917455	0.991385	1593	LILRB2	Leukocyte immunoglobulin-like receptor subfamily B member 2
662	X1594	-0.0549701	0.045315	0.225105	0.0409017	0.0415848	0.325325	0.00471664	0.0249489	0.850052	0.923136	0.917455	0.978802	1594	LILRB4	Leukocyte immunoglobulin-like receptor subfamily B member 4
663	X1595	0.087702	0.114271	0.442789	0.160979	0.14483	0.266353	0.065634	0.087714	0.454296	0.923136	0.917455	0.954706	1595	LILRB5	Leukocyte immunoglobulin-like receptor subfamily B member 5
664	X1596	-0.0149032	0.0926002	0.872139	0.0286638	0.0352462	0.416078	-0.00307758	0.0313789	0.92187	0.987522	0.917455	0.990333	1596	LIPF	Gastric triacylglycerol lipase
665	X1597	0.026447	0.0604412	0.661701	0.0327038	0.057397	0.568825	0.0432323	0.0399232	0.278858	0.95788	0.919098	0.952905	1597	LMNB1	Lamin-B1
666	X1598	-0.053642	0.0400771	0.180744	-0.00267621	0.0157219	0.864836	-0.0119008	0.0118452	0.315043	0.923136	0.966199	0.952905	1598	LMNB2	Lamin-B2
667	X1599	0.00256653	0.0309423	0.933895	-0.00256312	0.020017	0.898112	0.0144823	0.0136948	0.290282	0.99075	0.973856	0.952905	1599	LMOD1	Leiomodin-1
668	X16	-0.00963138	0.141497	0.945732	-0.0287145	0.0711327	0.686452	-0.0169689	0.0456819	0.710296	0.99075	0.939823	0.964445	16	ACOT13	Acyl-coenzyme A thioesterase 13
669	X160	0.273129	0.259217	0.292035	0.0103175	0.0920322	0.910738	-0.0199897	0.0745738	0.788659	0.923136	0.977296	0.978802	160	APPL2	DCC-interacting protein 13-beta
670	X1600	-0.163922	0.152662	0.28293	0.0237537	0.0620601	0.701903	0.0584956	0.0456957	0.200506	0.923136	0.941328	0.952905	1600	LMOD2	Leiomodin-2
671	X1601	0.00476807	0.119365	0.968137	0.00130568	0.0833243	0.987498	-0.00619093	0.0747293	0.933975	0.994267	0.997081	0.991385	1601	LONP1	Lon protease homolog, mitochondrial
672	X1602	0.0816135	0.233707	0.72693	0.210616	0.107339	0.0497437	0.0720001	0.0863583	0.404429	0.960917	0.917455	0.952905	1602	LPA	Apolipoprotein(a)
673	X1603	0.00875551	0.0282341	0.756482	-0.00313883	0.0139597	0.822096	-0.00304537	0.009382	0.745486	0.962487	0.957207	0.972614	1603	LPCAT2	Lysophosphatidylcholine acyltransferase 2
674	X1604	0.0382635	0.0493181	0.437836	-0.0209581	0.0191469	0.273694	0.00426347	0.0189557	0.822043	0.923136	0.917455	0.978802	1604	LPL	Lipoprotein lipase
675	X1605	-0.0650942	0.0782276	0.405345	-0.0204729	0.0647111	0.751719	-0.0334688	0.0429523	0.435857	0.923136	0.941666	0.952905	1605	LPO	Lactoperoxidase
676	X1606	0.0160368	0.0498626	0.74774	0.0158245	0.0509601	0.75616	-0.0355779	0.0367393	0.332851	0.960917	0.941666	0.952905	1606	LPP	Lipoma-preferred partner
677	X1607	NA	NA	NA	0.00680249	0.0328869	0.836131	-0.0271051	0.0270776	0.31682	NA	0.96117	0.952905	1607	LRCH4	Leucine-rich repeat and calponin homology domain-containing protein 4
678	X1608	0.0352037	0.036284	0.331934	-0.00367086	0.0159722	0.818225	-0.0139367	0.0177861	0.433293	0.923136	0.956921	0.952905	1608	LRFN2	Leucine-rich repeat and fibronectin type-III domain-containing protein 2
679	X1609	-0.0710446	0.0342973	0.0383183	0.0298972	0.0199727	0.134418	-0.0255459	0.0193597	0.186988	0.923136	0.917455	0.952905	1609	LRG1	Leucine-rich alpha-2-glycoprotein
680	X161	0.0334288	0.0513459	0.515013	-0.0284066	0.0288514	0.324829	-0.0255196	0.0329851	0.439125	0.926936	0.917455	0.952905	161	APRT	Adenine phosphoribosyltransferase
681	X1610	-0.0339054	0.0367821	0.356638	0.0275477	0.0352504	0.434516	0.0144733	0.0230892	0.530762	0.923136	0.917455	0.954706	1610	LRIG1	Leucine-rich repeats and immunoglobulin-like domains protein 1
682	X1611	0.018097	0.0412623	0.660962	0.0176231	0.0168529	0.2957	0.00632024	0.0117664	0.591168	0.957838	0.917455	0.962035	1611	LRIG3	Leucine-rich repeats and immunoglobulin-like domains protein 3
683	X1612	-0.014754	0.0274846	0.591399	0.0208458	0.0278384	0.453968	0.00405487	0.0178019	0.819819	0.944803	0.917455	0.978802	1612	LRP1	Prolow-density lipoprotein receptor-related protein 1
684	X1613	-0.0219212	0.0540951	0.685304	-0.00783234	0.0355357	0.825554	0.00221109	0.0192722	0.90866	0.959227	0.959015	0.990224	1613	LRP11	Low-density lipoprotein receptor-related protein 11
685	X1614	0.0524302	0.0608426	0.388833	0.0170888	0.0223926	0.445376	0.00194132	0.0181889	0.915002	0.923136	0.917455	0.990224	1614	LRP2	Low-density lipoprotein receptor-related protein 2
686	X1615	-0.0340787	0.100287	0.733997	-0.0112112	0.0689021	0.870745	0.0362148	0.0484451	0.454736	0.960917	0.967175	0.954706	1615	LRP2BP	LRP2-binding protein
687	X1616	-0.260718	0.138108	0.0590556	0.0655766	0.0465012	0.158477	0.0213823	0.0307698	0.487109	0.923136	0.917455	0.954706	1616	LRPAP1	Alpha-2-macroglobulin receptor-associated protein
688	X1617	-0.00951598	0.053303	0.85831	0.00386865	0.0250284	0.87716	0.00774596	0.0174744	0.657566	0.984552	0.9694	0.962646	1617	LRRC25	Leucine-rich repeat-containing protein 25
689	X1618	0.0213853	0.0288722	0.458883	0.0554338	0.0313242	0.0767801	0.0106324	0.0317522	0.737735	0.923136	0.917455	0.970589	1618	LRRC37A2	Leucine-rich repeat-containing protein 37A2
690	X1619	-0.0108614	0.0282745	0.700875	-0.0298716	0.0383213	0.435683	-0.0405775	0.0378672	0.283912	0.959227	0.917455	0.952905	1619	LRRC38	Leucine-rich repeat-containing protein 38
691	X162	-0.0417053	0.046785	0.372701	0.0338776	0.0424535	0.424875	-0.00139516	0.0414756	0.973166	0.923136	0.917455	0.991385	162	ARAF	Serine/threonine-protein kinase A-Raf
692	X1620	0.0455993	0.0841063	0.587706	0.0130805	0.0518449	0.800808	0.0163519	0.0482185	0.734518	0.943257	0.952365	0.970281	1620	LRRC59	Leucine-rich repeat-containing protein 59
693	X1621	0.264331	0.249532	0.289461	0.020814	0.0246759	0.39895	0.0239602	0.022324	0.28314	0.923136	0.917455	0.952905	1621	LRRFIP1	Leucine-rich repeat flightless-interacting protein 1
694	X1622	-0.0214345	0.0323397	0.507464	0.0453726	0.0248322	0.0676744	-0.00588543	0.0171797	0.731915	0.926936	0.917455	0.968594	1622	LRRN1	Leucine-rich repeat neuronal protein 1
695	X1623	0.0870083	0.0615326	0.157357	0.0348552	0.021787	0.109639	0.0166043	0.015989	0.299046	0.923136	0.917455	0.952905	1623	LRTM1	Leucine-rich repeat and transmembrane domain-containing protein 1
696	X1624	-0.0236033	0.017863	0.186385	0.0144138	0.0129145	0.264382	-0.0116588	0.0165825	0.482005	0.923136	0.917455	0.954706	1624	LRTM2	Leucine-rich repeat and transmembrane domain-containing protein 2
697	X1625	0.0567934	0.0636	0.371869	0.0461189	0.0640012	0.471159	0.0612671	0.0639865	0.338314	0.923136	0.917455	0.952905	1625	LSM1	U6 snRNA-associated Sm-like protein LSm1
698	X1626	0.118581	0.147548	0.421584	0.0512377	0.072944	0.482414	-0.0161158	0.0890942	0.856458	0.923136	0.917455	0.978982	1626	LSM8	U6 snRNA-associated Sm-like protein LSm8
699	X1627	-0.0167033	0.0319882	0.601552	0.027918	0.0175263	0.111177	-0.0047447	0.0142784	0.739664	0.94587	0.917455	0.970589	1627	LSP1	Lymphocyte-specific protein 1
700	X1628	0.0863163	0.0519326	0.096496	-0.0369784	0.0328034	0.259627	-0.0140263	0.0253879	0.580619	0.923136	0.917455	0.962035	1628	LTA	Lymphotoxin-alpha
701	X1629	0.0123218	0.0686152	0.857484	0.0877125	0.0343362	0.0106333	-0.0157218	0.0242068	0.516028	0.984552	0.917455	0.954706	1629	LTA4H	Leukotriene A-4 hydrolase
702	X163	-0.0225852	0.0268513	0.400279	0.0459866	0.0194182	0.0178738	0.00566759	0.016198	0.726418	0.923136	0.917455	0.965698	163	AREG	Amphiregulin
703	X1630	-0.0468363	0.0362984	0.196941	0.0287214	0.0167755	0.0868766	0.00259909	0.0152712	0.864856	0.923136	0.917455	0.981021	1630	LTB	Lymphotoxin-beta
704	X1631	0.0313088	0.0285754	0.27323	0.0230085	0.0295944	0.436886	0.0135981	0.0217488	0.531816	0.923136	0.917455	0.954706	1631	LTBP2	Latent-transforming growth factor beta-binding protein 2
705	X1632	-0.0777616	0.0475443	0.101931	0.0573034	0.0731993	0.433721	0.000610818	0.0415813	0.98828	0.923136	0.917455	0.995242	1632	LTBP3	Latent-transforming growth factor beta-binding protein 3
706	X1633	NA	NA	NA	0.0153466	0.0290356	0.597121	0.018213	0.0188334	0.333516	NA	0.925766	0.952905	1633	LTBR	Tumor necrosis factor receptor superfamily member 3
707	X1634	-0.0642099	0.0487738	0.188012	-0.000639732	0.0504246	0.989878	0.0264734	0.0276852	0.338957	0.923136	0.997081	0.952905	1634	LTO1	Protein LTO1 homolog
708	X1635	-0.0833152	0.065532	0.203598	0.0565999	0.0394672	0.151544	0.04224	0.0306484	0.168139	0.923136	0.917455	0.952905	1635	LUZP2	Leucine zipper protein 2
709	X1636	-0.0319718	0.0951322	0.736813	-0.0270576	0.0552488	0.624317	-0.0191138	0.0386326	0.620771	0.960917	0.935035	0.962035	1636	LXN	Latexin
710	X1637	-0.000230815	0.0271538	0.993218	-0.0166127	0.0264745	0.530333	-0.0161387	0.0202063	0.424467	0.996105	0.919098	0.952905	1637	LY6D	Lymphocyte antigen 6D
711	X1638	0.0521934	0.0401842	0.193994	0.0459233	0.018264	0.0119228	-0.00262349	0.0165305	0.8739	0.923136	0.917455	0.981524	1638	LY75	Lymphocyte antigen 75
712	X1639	0.0698325	0.046688	0.134725	-0.0214475	0.0319904	0.50258	-0.0238046	0.0242616	0.326512	0.923136	0.917455	0.952905	1639	LY9	T-lymphocyte surface antigen Ly-9
713	X164	-0.877519	0.780951	0.26116	-0.0339323	0.0999306	0.734189	-0.0257618	0.0597938	0.666581	0.923136	0.941328	0.962646	164	ARF6	ADP-ribosylation factor 6
714	X1640	0.0168882	0.052014	0.745419	0.0160967	0.0362723	0.657207	-0.0242787	0.0239582	0.310881	0.960917	0.938881	0.952905	1640	LY96	Lymphocyte antigen 96
715	X1641	-0.0428674	0.0594103	0.470572	-0.016423	0.0293721	0.576071	-0.0390798	0.0230583	0.0901095	0.923136	0.919235	0.952905	1641	LYAR	Cell growth-regulating nucleolar protein
716	X1642	-0.00173414	0.149378	0.990738	-0.0700269	0.0369044	0.0577594	-0.0317592	0.039663	0.42329	0.996105	0.917455	0.952905	1642	LYN	Tyrosine-protein kinase Lyn
717	X1643	0.031481	0.040786	0.440198	-0.0142156	0.0522711	0.785654	0.0777502	0.0353748	0.0279563	0.923136	0.950511	0.952905	1643	LYPD1	Ly6/PLAUR domain-containing protein 1
718	X1644	0.00529819	0.051333	0.917795	0.00528758	0.0166049	0.750155	0.0255605	0.0133201	0.0549919	0.99075	0.941328	0.952905	1644	LYPD3	Ly6/PLAUR domain-containing protein 3
719	X1645	0.0137745	0.0461562	0.765374	0.0226113	0.027192	0.405666	0.000954736	0.017992	0.95768	0.96514	0.917455	0.991385	1645	LYPD8	Ly6/PLAUR domain-containing protein 8
720	X1646	-0.171344	0.21821	0.432322	0.0976426	0.0838797	0.244392	0.0897685	0.0736446	0.222866	0.923136	0.917455	0.952905	1646	LYPLA2	Acyl-protein thioesterase 2
721	X1647	0.0326456	0.147607	0.824964	-0.0633745	0.0572414	0.268232	-0.0224322	0.0460573	0.626222	0.977684	0.917455	0.962035	1647	LYSMD3	LysM and putative peptidoglycan-binding domain-containing protein 3
722	X1648	0.0314709	0.0411057	0.443909	-0.00651295	0.0121918	0.593199	-0.00484162	0.0123509	0.695053	0.923136	0.922505	0.96352	1648	LYVE1	Lymphatic vessel endothelial hyaluronic acid receptor 1
723	X1649	0.0242547	0.0430831	0.573452	0.00852323	0.0192931	0.658651	-0.034889	0.0228654	0.127049	0.941784	0.938881	0.952905	1649	LYZL2	Lysozyme-like protein 2
724	X165	-0.173469	0.100934	0.0856807	0.10635	0.0828657	0.199353	-0.000259382	0.0333916	0.993802	0.923136	0.917455	0.997036	165	ARFIP1	Arfaptin-1
725	X1650	0.0727704	0.110262	0.50927	0.0140008	0.0745153	0.850962	-0.00630089	0.0531601	0.90565	0.926936	0.96342	0.990224	1650	LZTFL1	Leucine zipper transcription factor-like protein 1
726	X1651	-0.043036	0.0725619	0.553119	0.0603174	0.0592287	0.308497	0.0512721	0.0312645	0.101016	0.935728	0.917455	0.952905	1651	M6PR	Cation-dependent mannose-6-phosphate receptor
727	X1652	-0.055125	0.0456581	0.2273	0.0358951	0.0449765	0.42482	0.0515779	0.028798	0.0732896	0.923136	0.917455	0.952905	1652	MAD1L1	Mitotic spindle assembly checkpoint protein MAD1
728	X1653	0.0856399	0.0545746	0.116595	-0.0214628	0.0240673	0.372508	-0.00658223	0.0186536	0.724189	0.923136	0.917455	0.965698	1653	MAEA	E3 ubiquitin-protein transferase MAEA
729	X1654	0.0622207	0.0687349	0.365345	-0.0153369	0.0362693	0.672395	0.0174167	0.0301738	0.563795	0.923136	0.939823	0.96178	1654	MAG	Myelin-associated glycoprotein
730	X1655	0.0209238	0.108964	0.847723	0.0612328	0.0708112	0.387185	0.0498755	0.0590478	0.398299	0.982463	0.917455	0.952905	1655	MAGEA3	Melanoma-associated antigen 3
731	X1656	-0.0854857	0.0533043	0.108774	-0.0345535	0.0421557	0.412409	0.00243187	0.026369	0.926519	0.923136	0.917455	0.991385	1656	MAGED1	Melanoma-associated antigen D1
732	X1657	0.00291943	0.0493754	0.952851	0.0244524	0.0283655	0.38866	0.0287844	0.0305687	0.346383	0.99075	0.917455	0.952905	1657	MAMDC2	MAM domain-containing protein 2
733	X1658	0.042003	0.0862883	0.626417	-0.00858238	0.0324999	0.791723	0.00830728	0.0367993	0.821399	0.949338	0.951413	0.978802	1658	MAMDC4	Apical endosomal glycoprotein
734	X1659	-0.0545667	0.0377308	0.148118	0.0148738	0.019917	0.455193	0.00693305	0.0176656	0.694717	0.923136	0.917455	0.96352	1659	MAN1A2	Mannosyl-oligosaccharide 1,2-alpha-mannosidase IB
735	X166	-0.0318835	0.0629582	0.612559	0.0220495	0.0358661	0.538705	0.0115869	0.0232399	0.618076	0.947193	0.919098	0.962035	166	ARG1	Arginase-1
736	X1660	-0.191848	0.107449	0.0741842	-0.0198922	0.0521926	0.703106	-0.00285861	0.0368638	0.93819	0.923136	0.941328	0.991385	1660	MAN2B2	Epididymis-specific alpha-mannosidase
737	X1661	-0.208508	0.178307	0.242253	-0.0467586	0.0383572	0.222832	0.0290167	0.0297152	0.32882	0.923136	0.917455	0.952905	1661	MANEAL	Glycoprotein endo-alpha-1,2-mannosidase-like protein
738	X1662	-0.00318571	0.0655964	0.961266	-0.0691477	0.0775556	0.372613	-0.0707278	0.0621841	0.255374	0.99075	0.917455	0.952905	1662	MANF	Mesencephalic astrocyte-derived neurotrophic factor
739	X1663	-0.013445	0.0298217	0.6521	-0.00590366	0.0142846	0.679395	-0.00974853	0.0118149	0.409312	0.957838	0.939823	0.952905	1663	MANSC1	MANSC domain-containing protein 1
740	X1664	0.0769065	0.118975	0.518013	0.0658954	0.0473854	0.164339	0.0258545	0.0399945	0.517987	0.926936	0.917455	0.954706	1664	MANSC4	MANSC domain-containing protein 4
741	X1665	-0.00503522	0.0400864	0.900041	0.0109327	0.0179511	0.542508	0.00756657	0.0148705	0.61087	0.99075	0.919098	0.962035	1665	MAP1LC3A	Microtubule-associated proteins 1A/1B light chain 3A
742	X1666	NA	NA	NA	0.0182869	0.0307073	0.551495	0.0222485	0.0200837	0.267953	NA	0.919098	0.952905	1666	MAP1LC3B2	Microtubule-associated proteins 1A/1B light chain 3 beta 2
743	X1667	-0.0820423	0.0628515	0.191779	0.0172837	0.041517	0.677187	0.00498752	0.0227634	0.82657	0.923136	0.939823	0.978802	1667	MAP2	Microtubule-associated protein 2
744	X1668	-0.0879103	0.174927	0.615278	-0.00863844	0.0424875	0.838887	-0.0206596	0.030842	0.502952	0.947193	0.96154	0.954706	1668	MAP2K1	Dual specificity mitogen-activated protein kinase kinase 1
745	X1669	-0.0777326	0.0681647	0.254134	-0.0485362	0.0686784	0.479742	0.0123356	0.0456156	0.786834	0.923136	0.917455	0.978802	1669	MAP2K6	Dual specificity mitogen-activated protein kinase kinase 6
746	X167	-0.00808414	0.0453547	0.858532	-0.0162883	0.0243341	0.503264	-0.00134445	0.0293691	0.963487	0.984552	0.917455	0.991385	167	ARG2	Arginase-2, mitochondrial
747	X1670	0.000486739	0.0696947	0.994428	-0.0291312	0.0776453	0.707524	0.0155651	0.0705796	0.825456	0.996184	0.941328	0.978802	1670	MAP3K5	Mitogen-activated protein kinase kinase kinase 5
748	X1671	-0.0443706	0.119144	0.709587	0.0847358	0.147728	0.566243	0.0875961	0.117665	0.456602	0.959227	0.919098	0.954706	1671	MAP4K5	Mitogen-activated protein kinase kinase kinase kinase 5
749	X1672	-0.0431441	0.0498089	0.386384	-0.000515918	0.0251268	0.983619	-0.00601783	0.0249311	0.809262	0.923136	0.997081	0.978802	1672	MAPK13	Mitogen-activated protein kinase 13
750	X1673	-0.0211793	0.0548017	0.699148	0.00760569	0.0463488	0.869655	0.022789	0.0367109	0.534752	0.959227	0.967175	0.954706	1673	MAPK9	Mitogen-activated protein kinase 9
751	X1674	-0.132854	0.105203	0.206648	0.049253	0.079968	0.537955	-0.0439027	0.0543735	0.41942	0.923136	0.919098	0.952905	1674	MAPKAPK2	MAP kinase-activated protein kinase 2
752	X1675	-0.110621	0.248714	0.656483	0.0198795	0.203739	0.922271	-0.267169	0.189428	0.158422	0.957838	0.981038	0.952905	1675	MAPRE3	Microtubule-associated protein RP/EB family member 3
753	X1676	-0.0824295	0.0481674	0.0870235	0.0345781	0.0842644	0.681548	0.035903	0.0545119	0.510136	0.923136	0.939823	0.954706	1676	MAPT	Microtubule-associated protein tau
754	X1677	-0.00489278	0.0291015	0.866483	-0.00299236	0.0142709	0.833915	-0.000169912	0.0114354	0.988145	0.987282	0.96117	0.995242	1677	MARCO	Macrophage receptor MARCO
755	X1678	-0.118638	0.103467	0.251534	0.0589574	0.0737522	0.424059	0.0702773	0.0497345	0.157641	0.923136	0.917455	0.952905	1678	MARS1	Methionine--tRNA ligase, cytoplasmic
756	X1679	-0.0208288	0.0330615	0.528692	0.0154417	0.0177121	0.383307	0.0147513	0.0172632	0.392833	0.929555	0.917455	0.952905	1679	MASP1	Mannan-binding lectin serine protease 1
757	X168	0.0312525	0.0539506	0.5624	-0.0602434	0.0300025	0.0446489	-0.049304	0.0237989	0.0382938	0.94036	0.917455	0.952905	168	ARHGAP1	Rho GTPase-activating protein 1
758	X1680	-0.00440701	0.0322238	0.891218	0.0538565	0.039715	0.175075	0.0274097	0.0285318	0.336717	0.990671	0.917455	0.952905	1680	MATN2	Matrilin-2
759	X1681	0.0312291	0.0387354	0.42012	-0.00241231	0.0396446	0.95148	-0.042551	0.0314142	0.175572	0.923136	0.989905	0.952905	1681	MATN3	Matrilin-3
760	X1682	0.0627775	0.0838341	0.453959	0.0837038	0.0824146	0.309799	0.0452261	0.0448685	0.313468	0.923136	0.917455	0.952905	1682	MAVS	Mitochondrial antiviral-signaling protein
761	X1683	NA	NA	NA	-0.0304819	0.0774806	0.694014	-0.0395549	0.0574979	0.491493	NA	0.941328	0.954706	1683	MAX	Protein max
762	X1684	0.0571708	0.111774	0.60901	-0.00437363	0.0291377	0.880684	0.00890059	0.0279527	0.75017	0.945993	0.969439	0.973704	1684	MB	Myoglobin
763	X1685	-0.110857	0.119295	0.35275	-0.0876878	0.0686099	0.201227	0.0048742	0.0483135	0.91964	0.923136	0.917455	0.990224	1685	MBL2	Mannose-binding protein C
764	X1686	0.130801	0.0760347	0.0853815	0.0122265	0.0253793	0.629984	0.00985941	0.0158135	0.532968	0.923136	0.937057	0.954706	1686	MCAM	Cell surface glycoprotein MUC18
765	X1687	0.0938827	0.0506467	0.0637851	0.040063	0.0519362	0.440477	0.0604334	0.0361971	0.0950052	0.923136	0.917455	0.952905	1687	MCEE	Methylmalonyl-CoA epimerase, mitochondrial
766	X1688	0.00187101	0.118452	0.987398	0.0129103	0.0500011	0.796253	-0.0921668	0.0534577	0.0846884	0.996105	0.951413	0.952905	1688	MCEMP1	Mast cell-expressed membrane protein 1
767	X1689	0.00850136	0.0420327	0.839717	-0.00612855	0.0361722	0.865461	0.0166941	0.0332671	0.615795	0.979612	0.966199	0.962035	1689	MCFD2	Multiple coagulation factor deficiency protein 2
768	X169	0.0521115	0.0390924	0.182521	-0.0312259	0.0487009	0.521408	0.0449901	0.0286962	0.116927	0.923136	0.919098	0.952905	169	ARHGAP25	Rho GTPase-activating protein 25
769	X1690	0.0216711	0.0327198	0.507763	-0.0810117	0.084	0.334833	-0.0682839	0.0698877	0.328544	0.926936	0.917455	0.952905	1690	MCTS1	Malignant T-cell-amplified sequence 1
770	X1691	-0.0649614	0.0460964	0.158761	0.0170576	0.0526687	0.74604	0.045359	0.0402049	0.259237	0.923136	0.941328	0.952905	1691	MDGA1	MAM domain-containing glycosylphosphatidylinositol anchor protein 1
771	X1692	0.135829	0.0964799	0.159177	-0.00176134	0.0524236	0.973198	0.00708682	0.0346113	0.837764	0.923136	0.993535	0.978802	1692	MDH1	Malate dehydrogenase, cytoplasmic
772	X1693	2.85044e-05	0.0296037	0.999232	-0.0648597	0.0461197	0.159625	-0.00840954	0.0185264	0.649885	0.999232	0.917455	0.962035	1693	MDK	Midkine
773	X1694	-0.0350708	0.0477189	0.462372	0.0199252	0.0266543	0.454737	0.0131778	0.0195987	0.501343	0.923136	0.917455	0.954706	1694	MDM1	Nuclear protein MDM1
774	X1695	0.0868381	0.10043	0.387221	-0.0428248	0.0458515	0.350309	-0.0118376	0.0453845	0.794224	0.923136	0.917455	0.978802	1695	MECR	Enoyl-[acyl-carrier-protein] reductase, mitochondrial
775	X1696	-0.0775548	0.0676541	0.251653	0.0490745	0.0579546	0.39712	-0.0193414	0.0401627	0.630108	0.923136	0.917455	0.962035	1696	MED18	Mediator of RNA polymerase II transcription subunit 18
776	X1697	0.246617	0.234663	0.293285	0.00841437	0.0420014	0.841218	-0.0306044	0.0361092	0.396688	0.923136	0.96154	0.952905	1697	MED21	Mediator of RNA polymerase II transcription subunit 21
777	X1698	0.0485194	0.036982	0.189529	-0.0169717	0.0283499	0.549406	-0.00252905	0.0202769	0.900741	0.923136	0.919098	0.989089	1698	MEGF10	Multiple epidermal growth factor-like domains protein 10
778	X1699	0.00496569	0.0280439	0.859455	-0.00281335	0.014556	0.846742	0.0137155	0.0116524	0.239175	0.985212	0.96342	0.952905	1699	MEGF11	Multiple epidermal growth factor-like domains protein 11
779	X17	-0.0616787	0.0457162	0.177284	0.0497629	0.0490107	0.309941	0.0286165	0.0339373	0.399107	0.923136	0.917455	0.952905	17	ACOX1	Peroxisomal acyl-coenzyme A oxidase 1
780	X170	-0.0626732	0.0502022	0.211879	-0.0502226	0.0490551	0.30593	-0.0335488	0.0274417	0.221501	0.923136	0.917455	0.952905	170	ARHGAP30	Rho GTPase-activating protein 30
781	X1700	-0.0048633	0.0135853	0.720357	-0.00599748	0.0177592	0.73558	-0.0148888	0.0166813	0.372103	0.959227	0.941328	0.952905	1700	MEGF9	Multiple epidermal growth factor-like domains protein 9
782	X1701	-0.0698495	0.0814992	0.391413	0.0225616	0.0240252	0.34769	0.0270986	0.027826	0.330126	0.923136	0.917455	0.952905	1701	MELTF	Melanotransferrin
783	X1702	-0.0620496	0.041513	0.134992	0.0500465	0.0345684	0.147685	0.022739	0.0276141	0.410248	0.923136	0.917455	0.952905	1702	MENT	Protein MENT
784	X1703	-0.111377	0.0974406	0.253029	-0.00770111	0.0503582	0.878456	0.0487284	0.0459192	0.28861	0.923136	0.9694	0.952905	1703	MEP1A	Meprin A subunit alpha
785	X1704	-0.0183507	0.19593	0.925379	-0.0865737	0.0941036	0.357582	0.0679859	0.0493618	0.16842	0.99075	0.917455	0.952905	1704	MEP1B	Meprin A subunit beta
786	X1705	0.0248526	0.0388946	0.52284	0.00578107	0.041364	0.888849	0.0251974	0.0254494	0.322125	0.926936	0.970922	0.952905	1705	MEPE	Matrix extracellular phosphoglycoprotein
787	X1706	0.022676	0.0396448	0.567336	0.0204706	0.0263844	0.437833	0.0118405	0.0151717	0.435135	0.940693	0.917455	0.952905	1706	MERTK	Tyrosine-protein kinase Mer
788	X1707	-0.345434	0.14136	0.0145396	-0.0509855	0.0787277	0.517231	-0.0669146	0.0743008	0.367806	0.923136	0.919098	0.952905	1707	MESD	LRP chaperone MESD
789	X1708	0.0109916	0.0203616	0.589322	-0.00546754	0.0133022	0.681053	0.00558169	0.0128392	0.663752	0.944496	0.939823	0.962646	1708	MET	Hepatocyte growth factor receptor
790	X1709	-0.0713597	0.0787402	0.364794	0.0168854	0.0347739	0.627268	0.0268286	0.0286319	0.348749	0.923136	0.937057	0.952905	1709	METAP1	Methionine aminopeptidase 1
791	X171	0.0267374	0.082101	0.744678	-0.0209382	0.0754591	0.781413	-0.000327343	0.0463786	0.994369	0.960917	0.950511	0.997036	171	ARHGAP45	Rho GTPase-activating protein 45
792	X1710	0.00514909	0.0796545	0.948458	-0.0250487	0.0505785	0.620428	-0.0341605	0.0472576	0.469767	0.99075	0.933126	0.954706	1710	METAP1D	Methionine aminopeptidase 1D, mitochondrial
793	X1711	0.0194874	0.0734124	0.790662	-0.0196427	0.0342261	0.566029	-0.0111435	0.0274894	0.685203	0.974282	0.919098	0.96352	1711	METAP2	Methionine aminopeptidase 2
794	X1712	-0.0550163	0.0473804	0.245577	0.0396983	0.051119	0.437403	0.00489266	0.0366369	0.893763	0.923136	0.917455	0.988858	1712	MFAP3	Microfibril-associated glycoprotein 3
795	X1713	0.000918527	0.0873184	0.991607	0.0301682	0.0268515	0.261216	0.0418858	0.0387168	0.27932	0.996105	0.917455	0.952905	1713	MFAP3L	Microfibrillar-associated protein 3-like
796	X1714	-0.0147146	0.0470609	0.75453	0.043922	0.0289225	0.128861	-0.00198011	0.0194568	0.91894	0.962446	0.917455	0.990224	1714	MFAP4	Microfibril-associated glycoprotein 4
797	X1715	-0.091405	0.0802028	0.254422	0.046402	0.0471103	0.324641	-0.0275417	0.0343541	0.422726	0.923136	0.917455	0.952905	1715	MFAP5	Microfibrillar-associated protein 5
798	X1716	-0.00122792	0.0369105	0.973461	0.0293643	0.0412746	0.476813	0.0416468	0.0309032	0.17777	0.994267	0.917455	0.952905	1716	MFGE8	Lactadherin
799	X1717	0.00488228	0.0656175	0.940688	-0.12222	0.0655478	0.0622386	-0.0118328	0.0353063	0.737514	0.99075	0.917455	0.970589	1717	MGLL	Monoglyceride lipase
800	X1718	0.0774256	0.105528	0.463134	0.0311851	0.0980348	0.750408	0.0610232	0.0901952	0.49868	0.923136	0.941328	0.954706	1718	MGMT	Methylated-DNA--protein-cysteine methyltransferase
801	X1719	0.00152803	0.0317606	0.961628	0.0708049	0.033565	0.0349024	0.00447309	0.0247803	0.856752	0.99075	0.917455	0.978982	1719	MIA	Melanoma-derived growth regulatory protein
802	X172	-0.189488	0.172903	0.273112	0.020244	0.0469819	0.666549	-0.0169907	0.0385893	0.659722	0.923136	0.939032	0.962646	172	ARHGAP5	Rho GTPase-activating protein 5
803	X1720	0.00845061	0.136279	0.950555	0.0605149	0.0626527	0.334106	0.0317002	0.0403946	0.432593	0.99075	0.917455	0.952905	1720	MICALL2	MICAL-like protein 2
804	X1721	0.0823353	0.120361	0.493932	-0.12695	0.0908038	0.162092	-0.0540939	0.0615711	0.379639	0.926936	0.917455	0.952905	1721	MICB_MICA	MHC class I polypeptide-related sequence A_MHC class I polypeptide-related sequence B
805	X1722	-0.011491	0.0591305	0.845916	-0.0612722	0.0568361	0.281011	0.0164198	0.0331827	0.620721	0.982463	0.917455	0.962035	1722	MIF	Macrophage migration inhibitory factor
806	X1723	-0.0195035	0.0685426	0.775993	-0.025335	0.030046	0.399113	-0.0376297	0.0212439	0.0765075	0.970851	0.917455	0.952905	1723	MILR1	Allergin-1
807	X1724	-0.00209865	0.123595	0.986453	0.0108955	0.0700434	0.876384	0.0171719	0.0608996	0.777966	0.996105	0.9694	0.978481	1724	MINDY1	Ubiquitin carboxyl-terminal hydrolase MINDY-1
808	X1725	-0.133293	0.12633	0.291372	0.00301454	0.0717841	0.966503	0.0324991	0.0571381	0.569504	0.923136	0.991964	0.962035	1725	MINK1	Misshapen-like kinase 1
809	X1726	0.0103882	0.0782827	0.89443	-0.0399642	0.0655594	0.542134	-0.0233044	0.0439809	0.596198	0.99075	0.919098	0.962035	1726	MITD1	MIT domain-containing protein 1
810	X1727	0.175631	0.208845	0.400369	-0.013675	0.0317747	0.666924	0.0194316	0.0465965	0.676665	0.923136	0.939032	0.96352	1727	MKI67	Proliferation marker protein Ki-67
811	X1728	0.0223508	0.0560006	0.689808	-0.145854	0.203574	0.473704	-0.181917	0.18058	0.313741	0.959227	0.917455	0.952905	1728	MLLT1	Protein ENL
812	X1729	0.111474	0.118765	0.347931	0.0774911	0.106047	0.464947	0.060848	0.0786502	0.439136	0.923136	0.917455	0.952905	1729	MLN	Promotilin
813	X173	-0.120693	0.120761	0.317582	-0.0194038	0.0495236	0.6952	-0.0412141	0.0439996	0.348917	0.923136	0.941328	0.952905	173	ARHGEF1	Rho guanine nucleotide exchange factor 1
814	X1730	-0.145474	0.194012	0.453364	0.0650343	0.0595591	0.274865	0.000437944	0.0553433	0.993686	0.923136	0.917455	0.997036	1730	MME	Neprilysin
815	X1731	-0.15355	0.148567	0.301352	0.0395867	0.0739049	0.592205	0.00259386	0.0635598	0.967448	0.923136	0.922505	0.991385	1731	MMP1	Interstitial collagenase
816	X1732	-0.0182401	0.0349867	0.602127	0.0227345	0.0404743	0.574318	-0.000900292	0.0280963	0.974438	0.94587	0.919098	0.991385	1732	MMP10	Stromelysin-2
817	X1733	-0.0763768	0.0635273	0.22926	7.47842e-05	0.0337262	0.998231	0.0175567	0.0403778	0.663699	0.923136	0.998805	0.962646	1733	MMP12	Macrophage metalloelastase
818	X1734	0.153614	0.116735	0.188202	0.0473049	0.0381517	0.215007	0.0499066	0.0368765	0.175945	0.923136	0.917455	0.952905	1734	MMP13	Collagenase 3
819	X1735	0.0315586	0.024314	0.194303	0.0143157	0.0213209	0.501939	0.0283627	0.0168141	0.0916342	0.923136	0.917455	0.952905	1735	MMP15	Matrix metalloproteinase-15
820	X1736	0.0501084	0.0800729	0.531456	-0.055908	0.0693965	0.420455	-0.0671522	0.0669068	0.315539	0.93268	0.917455	0.952905	1736	MMP3	Stromelysin-1
821	X1737	0.0335723	0.0472889	0.477741	0.0247174	0.0560638	0.6593	-0.00262646	0.0294158	0.928854	0.923136	0.938881	0.991385	1737	MMP7	Matrilysin
822	X1738	0.0209064	0.0613559	0.733299	0.0182948	0.059062	0.756747	0.0261367	0.0371442	0.481648	0.960917	0.941666	0.954706	1738	MMP8	Neutrophil collagenase
823	X1739	-0.00210599	0.0686342	0.975521	-0.159432	0.0807247	0.0482675	-0.0666664	0.0480158	0.165007	0.994267	0.917455	0.952905	1739	MMP9	Matrix metalloproteinase-9
824	X174	-0.0102826	0.120259	0.931861	0.0213128	0.0590662	0.718228	-0.0325851	0.0514041	0.526145	0.99075	0.941328	0.954706	174	ARHGEF10	Rho guanine nucleotide exchange factor 10
825	X1740	0.18033	0.136921	0.187826	-0.0361642	0.0588584	0.538933	-0.0287894	0.0468648	0.539012	0.923136	0.919098	0.954706	1740	MMUT	Methylmalonyl-CoA mutase, mitochondrial
826	X1741	-0.0230777	0.0460917	0.616589	-0.00363161	0.0429	0.932537	0.024533	0.0346705	0.479191	0.947193	0.98442	0.954706	1741	MN1	Transcriptional activator MN1
827	X1742	-0.0799085	0.065267	0.220827	0.0406246	0.0276317	0.141503	0.0418365	0.0295245	0.156481	0.923136	0.917455	0.952905	1742	MNAT1	CDK-activating kinase assembly factor MAT1
828	X1743	0.105404	0.119429	0.37747	0.0659227	0.0482106	0.171503	0.0105953	0.0296974	0.72126	0.923136	0.917455	0.965698	1743	MNDA	Myeloid cell nuclear differentiation antigen
829	X1744	0.119957	0.0823265	0.145091	0.0985652	0.0716395	0.168868	0.0590533	0.0458625	0.19788	0.923136	0.917455	0.952905	1744	MOCS2	Molybdopterin synthase catalytic subunit
830	X1745	-0.0197157	0.0248069	0.426749	0.0426612	0.024354	0.0798231	0.0145657	0.0210154	0.488248	0.923136	0.917455	0.954706	1745	MOG	Myelin-oligodendrocyte glycoprotein
831	X1746	-0.0331609	0.0424679	0.434894	0.00151015	0.016718	0.928024	-0.00456764	0.00934329	0.624935	0.923136	0.983216	0.962035	1746	MORC3	MORC family CW-type zinc finger protein 3
832	X1747	-0.0131051	0.0795884	0.869211	-0.050405	0.0935741	0.590119	-0.103024	0.0806868	0.201657	0.987522	0.92217	0.952905	1747	MORF4L1	Mortality factor 4-like protein 1
833	X1748	-0.0764958	0.100473	0.446445	-0.0086803	0.0403633	0.829725	0.00483317	0.0248171	0.845587	0.923136	0.959801	0.978802	1748	MORF4L2	Mortality factor 4-like protein 2
834	X1749	-0.0388786	0.0452352	0.390078	0.00495817	0.0393059	0.899619	0.0307968	0.0355567	0.386418	0.923136	0.974309	0.952905	1749	MORN4	MORN repeat-containing protein 4
835	X175	0.0395702	0.0715528	0.580249	-0.00518579	0.0771643	0.946419	-0.0362613	0.0482565	0.452394	0.942122	0.989905	0.954706	175	ARHGEF12	Rho guanine nucleotide exchange factor 12
836	X1750	0.00839028	0.0634371	0.894778	0.0383677	0.0430903	0.37325	0.0228129	0.0315972	0.470301	0.99075	0.917455	0.954706	1750	MPHOSPH8	M-phase phosphoprotein 8
837	X1751	-0.0731495	0.0857694	0.393736	0.0541897	0.0787548	0.491402	-0.0301484	0.0618365	0.625869	0.923136	0.917455	0.962035	1751	MPI	Mannose-6-phosphate isomerase
838	X1752	-0.0965279	0.105173	0.358722	-0.0321563	0.0548375	0.557613	-0.0376531	0.0363199	0.299873	0.923136	0.919098	0.952905	1752	MPIG6B	Megakaryocyte and platelet inhibitory receptor G6b
839	X1753	-0.064617	0.0678284	0.340765	-0.0255364	0.0552598	0.643998	-0.00886403	0.0342854	0.795993	0.923136	0.938881	0.978802	1753	MPO	Myeloperoxidase
840	X1754	-0.0165561	0.045999	0.718904	0.0553792	0.0454139	0.22268	0.0405328	0.0310344	0.191531	0.959227	0.917455	0.952905	1754	MPRIP	Myosin phosphatase Rho-interacting protein
841	X1755	-0.0321368	0.0289776	0.267422	-0.0316995	0.0215935	0.142101	-0.0232211	0.0250006	0.352982	0.923136	0.917455	0.952905	1755	MRC1	Macrophage mannose receptor 1
842	X1756	0.0992944	0.0955855	0.298897	-0.0278764	0.0474932	0.557234	-0.0252557	0.0369295	0.494046	0.923136	0.919098	0.954706	1756	MRI1	Methylthioribose-1-phosphate isomerase
843	X1757	0.0511141	0.0326085	0.116996	0.00239629	0.0430109	0.95557	0.0350532	0.027203	0.197545	0.923136	0.989905	0.952905	1757	MRPL24	39S ribosomal protein L24, mitochondrial
844	X1758	0.0152032	0.0411359	0.711693	-0.0440658	0.0265841	0.0973985	-0.0113224	0.0130953	0.387249	0.959227	0.917455	0.952905	1758	MRPL28	39S ribosomal protein L28, mitochondrial
845	X1759	0.0101123	0.0394237	0.797562	-0.00288583	0.0250989	0.908462	0.0107629	0.0138515	0.437147	0.974803	0.976647	0.952905	1759	MRPL46	39S ribosomal protein L46, mitochondrial
846	X176	-0.139605	0.0974528	0.15199	0.0180811	0.0664951	0.785686	0.0179566	0.053859	0.738832	0.923136	0.950511	0.970589	176	ARHGEF5	Rho guanine nucleotide exchange factor 5
847	X1760	-0.0397338	0.0301479	0.187516	0.0336318	0.0232468	0.147973	0.00402558	0.0163061	0.805004	0.923136	0.917455	0.978802	1760	MRPL52	39S ribosomal protein L52, mitochondrial
848	X1761	0.0560953	0.130543	0.667407	0.0170384	0.0322448	0.597217	-0.0348354	0.0253291	0.169034	0.959064	0.925766	0.952905	1761	MRPL58	Peptidyl-tRNA hydrolase ICT1, mitochondrial
849	X1762	-0.082973	0.06155	0.177639	-0.00767837	0.0253211	0.761707	-0.028196	0.0201834	0.162416	0.923136	0.943589	0.952905	1762	MRPS16	28S ribosomal protein S16, mitochondrial
850	X1763	-0.0330348	0.0495648	0.505093	0.077712	0.0436903	0.0752884	0.0267101	0.036289	0.461707	0.926936	0.917455	0.954706	1763	MSLN	Mesothelin
851	X1764	-0.0502083	0.0441835	0.255807	-0.00584138	0.0202995	0.773531	-0.0214744	0.019818	0.27855	0.923136	0.949126	0.952905	1764	MSLNL	Mesothelin-like protein
852	X1765	0.106074	0.0656348	0.106066	0.0390873	0.0569102	0.492194	0.0144778	0.0375628	0.69992	0.923136	0.917455	0.96352	1765	MSMB	Beta-microseminoprotein
853	X1766	0.0689214	0.0465889	0.139047	-0.0204944	0.0233267	0.37963	-0.0214256	0.0163086	0.188926	0.923136	0.917455	0.952905	1766	MSR1	Macrophage scavenger receptor types I and II
854	X1767	-0.0970051	0.0624757	0.120498	-0.0313794	0.0503339	0.533006	0.00146894	0.0368918	0.968239	0.923136	0.919098	0.991385	1767	MSRA	Mitochondrial peptide methionine sulfoxide reductase
855	X1768	0.27951	0.289293	0.333952	0.0255725	0.0413703	0.536485	-0.0299239	0.0264504	0.257919	0.923136	0.919098	0.952905	1768	MST1	Hepatocyte growth factor-like protein
856	X1769	-0.0748261	0.0650927	0.250337	-0.0144793	0.0255355	0.570695	-0.0238825	0.0270854	0.377913	0.923136	0.919098	0.952905	1769	MSTN	Growth/differentiation factor 8
857	X177	0.0590867	0.0689385	0.391394	0.0919314	0.040288	0.022498	0.0198118	0.0293373	0.49948	0.923136	0.917455	0.954706	177	ARID3A	AT-rich interactive domain-containing protein 3A
858	X1770	0.132756	0.117497	0.258529	0.00771936	0.0498972	0.877054	-0.0178432	0.0462457	0.699619	0.923136	0.9694	0.96352	1770	MTDH	Protein LYRIC
859	X1771	-0.0609015	0.0701541	0.385334	0.00299757	0.0116364	0.796714	-0.0145099	0.0116636	0.213487	0.923136	0.951413	0.952905	1771	MTHFD2	Bifunctional methylenetetrahydrofolate dehydrogenase/cyclohydrolase, mitochondrial
860	X1772	-0.222606	0.175679	0.205115	-0.0436349	0.0771191	0.571522	0.00871329	0.0661362	0.895184	0.923136	0.919098	0.989089	1772	MTHFSD	Methenyltetrahydrofolate synthase domain-containing protein
861	X1773	0.0837851	0.17096	0.624073	-0.000914405	0.0698318	0.989552	-0.0261667	0.0467766	0.57589	0.949338	0.997081	0.962035	1773	MTIF3	Translation initiation factor IF-3, mitochondrial
862	X1774	0.0231118	0.044251	0.601469	-0.0159933	0.0192431	0.405907	-0.0034258	0.0116777	0.769246	0.94587	0.917455	0.978481	1774	MTPN	Myotrophin
863	X1775	-0.00728454	0.0688749	0.915769	-0.00634303	0.0696206	0.927406	-0.0418623	0.0488467	0.391438	0.99075	0.983216	0.952905	1775	MTR	Methionine synthase
864	X1776	0.503409	0.288559	0.0810608	-0.0365996	0.0635651	0.564763	-0.0116263	0.0514119	0.821093	0.923136	0.919098	0.978802	1776	MTSS1	Protein MTSS 1
865	X1777	-0.157357	0.100863	0.118736	-0.0165802	0.0617864	0.788432	-0.00757478	0.0413237	0.85456	0.923136	0.950511	0.978982	1777	MTSS2	Protein MTSS 2
866	X1778	-0.0386455	0.051814	0.455758	0.00162106	0.0281941	0.95415	0.0150881	0.0312937	0.629704	0.923136	0.989905	0.962035	1778	MTUS1	Microtubule-associated tumor suppressor 1
867	X1779	0.028479	0.045726	0.533404	-0.00384954	0.0266164	0.885002	-0.0354018	0.0244924	0.14834	0.933529	0.969444	0.952905	1779	MUC13	Mucin-13
868	X178	-0.0170385	0.0683858	0.803243	-0.0164588	0.0390953	0.673761	-0.0241502	0.0290916	0.406458	0.974803	0.939823	0.952905	178	ARID4B	AT-rich interactive domain-containing protein 4B
869	X1780	0.148512	0.308034	0.629715	-0.118483	0.0982293	0.227747	0.0705007	0.0960203	0.462811	0.949434	0.917455	0.954706	1780	MUC16	Mucin-16
870	X1781	0.167721	0.149874	0.263104	0.18571	0.116178	0.109933	0.235022	0.102072	0.0213065	0.923136	0.917455	0.952905	1781	MUC2	Mucin-2
871	X1782	-0.0150821	0.0292855	0.606552	-0.0353613	0.0303085	0.243326	-0.0343978	0.0314741	0.27444	0.94587	0.917455	0.952905	1782	MUCL3	Mucin-like protein 3
872	X1783	0.117426	0.112356	0.295966	0.0332552	0.0831276	0.68912	-0.01034	0.060433	0.864146	0.923136	0.940447	0.981021	1783	MVK	Mevalonate kinase
873	X1784	0.00270227	0.056567	0.961899	0.0137557	0.0407599	0.735755	0.0507431	0.0394186	0.197995	0.99075	0.941328	0.952905	1784	MXRA8	Matrix remodeling-associated protein 8
874	X1785	-0.0423749	0.0913319	0.642672	0.0541415	0.0529254	0.306319	-0.0237079	0.0298327	0.426791	0.957838	0.917455	0.952905	1785	MYBPC1	Myosin-binding protein C, slow-type
875	X1786	0.1049	0.101693	0.302289	0.0517609	0.043022	0.228927	0.0116702	0.0369269	0.751976	0.923136	0.917455	0.973704	1786	MYBPC2	Myosin-binding protein C, fast-type
876	X1787	-0.0603867	0.0414117	0.144785	0.043253	0.0494964	0.382194	-0.00468819	0.0299834	0.87575	0.923136	0.917455	0.982225	1787	MYCBP2	E3 ubiquitin-protein ligase MYCBP2
877	X1788	-0.100589	0.135941	0.459332	-0.0124877	0.0902546	0.889956	-0.0433908	0.0419045	0.300451	0.923136	0.971768	0.952905	1788	MYDGF	Myeloid-derived growth factor
878	X1789	-0.222373	0.137579	0.106021	-0.0171512	0.0245603	0.48497	0.00381732	0.0363042	0.916258	0.923136	0.917455	0.990224	1789	MYH4	Myosin-4
879	X179	0.00434104	0.0815496	0.957547	0.00726261	0.0550941	0.895125	-0.030654	0.0427181	0.473012	0.99075	0.973696	0.954706	179	ARL13B	ADP-ribosylation factor-like protein 13B
880	X1790	0.0417718	0.055282	0.449881	-0.00452165	0.0205505	0.825851	0.0129742	0.0152929	0.396223	0.923136	0.959015	0.952905	1790	MYH7B	Myosin-7B
881	X1791	-0.00263431	0.105518	0.980083	-0.0114915	0.0956941	0.904415	0.0791636	0.0823557	0.336431	0.99452	0.975526	0.952905	1791	MYH9	Myosin-9
882	X1792	-0.0396755	0.0654167	0.54418	-0.0138295	0.0350494	0.693159	0.00335799	0.0238141	0.887864	0.935728	0.941328	0.987567	1792	MYL1	Myosin light chain 1/3, skeletal muscle isoform
883	X1793	NA	NA	NA	0.0120364	0.0358064	0.736757	-0.0161283	0.0392946	0.681478	NA	0.941328	0.96352	1793	MYL3	Myosin light chain 3
884	X1794	-0.0271579	0.143446	0.849838	-0.0358101	0.0342322	0.295517	-0.0160485	0.0392814	0.682869	0.982499	0.917455	0.96352	1794	MYL4	Myosin light chain 4
885	X1795	-0.152719	0.160051	0.339985	0.0865972	0.150815	0.565837	0.0346881	0.0654655	0.596203	0.923136	0.919098	0.962035	1795	MYL6B	Myosin light chain 6B
886	X1796	0.0457511	0.0514076	0.373483	0.00426296	0.0162229	0.792725	0.0249737	0.0173681	0.150462	0.923136	0.951413	0.952905	1796	MYLPF	Myosin regulatory light chain 2, skeletal muscle isoform
887	X1797	0.00518859	0.0270142	0.847688	-0.0111385	0.0216187	0.606396	0.000372564	0.0131353	0.977372	0.982463	0.932254	0.991385	1797	MYO6	Unconventional myosin-VI
888	X1798	0.0628111	0.037037	0.0899043	0.0975018	0.067637	0.149431	0.0242319	0.0427839	0.571135	0.923136	0.917455	0.962035	1798	MYO9B	Unconventional myosin-IXb
889	X1799	-0.00879708	0.0414455	0.831907	0.0589115	0.0541444	0.276576	0.0629827	0.040189	0.117076	0.979364	0.917455	0.952905	1799	MYOC	Myocilin
890	X18	-0.0241146	0.0731935	0.741805	-0.0633989	0.0418843	0.130111	0.02941	0.0255623	0.24993	0.960917	0.917455	0.952905	18	ACP1	Low molecular weight phosphotyrosine protein phosphatase
891	X180	0.065066	0.108217	0.547669	-0.0156032	0.0255925	0.542074	-0.0110325	0.017536	0.529259	0.935728	0.919098	0.954706	180	ARL2BP	ADP-ribosylation factor-like protein 2-binding protein
892	X1800	-0.114758	0.0774433	0.138386	0.0648031	0.0577883	0.262123	0.0286927	0.0244321	0.24024	0.923136	0.917455	0.952905	1800	MYOM1	Myomesin-1
893	X1801	0.116804	0.0687009	0.0890968	0.024913	0.0368938	0.499509	-0.0155049	0.0302591	0.608369	0.923136	0.917455	0.962035	1801	MYOM2	Myomesin-2
894	X1802	-0.0478778	0.0982215	0.625942	-0.0143203	0.0539657	0.790733	-0.0365691	0.0447434	0.413753	0.949338	0.951224	0.952905	1802	MYOM3	Myomesin-3
895	X1803	-0.0456897	0.0521235	0.380722	-0.0509855	0.0647859	0.431291	-0.0574353	0.0450739	0.202576	0.923136	0.917455	0.952905	1803	MZB1	Marginal zone B- and B1-cell-specific protein
896	X1804	-0.0143167	0.0595003	0.809853	-0.00346392	0.0314356	0.912258	0.010911	0.0225286	0.62816	0.975375	0.978208	0.962035	1804	MZT1	Mitotic-spindle organizing protein 1
897	X1805	-0.0674907	0.0514861	0.189907	-0.0152063	0.0422942	0.719194	-0.0390611	0.0295715	0.186534	0.923136	0.941328	0.952905	1805	NAA10	N-alpha-acetyltransferase 10
898	X1806	-0.0643761	0.149885	0.667558	0.0533472	0.0794654	0.502012	-0.0433829	0.0886718	0.624663	0.959064	0.917455	0.962035	1806	NAA80	N-alpha-acetyltransferase 80
899	X1807	0.00207573	0.0658548	0.974855	0.0330493	0.0401507	0.410433	0.0713647	0.0417472	0.0873677	0.994267	0.917455	0.952905	1807	NAAA	N-acylethanolamine-hydrolyzing acid amidase
900	X1808	-0.0020201	0.0888798	0.981867	0.0730252	0.0583311	0.210603	-0.00223423	0.0285315	0.937584	0.99452	0.917455	0.991385	1808	NACC1	Nucleus accumbens-associated protein 1
901	X1809	0.0604199	0.0545279	0.267838	0.0622611	0.0493893	0.207446	0.0471499	0.0340852	0.166574	0.923136	0.917455	0.952905	1809	NADK	NAD kinase
902	X181	0.00811398	0.0395699	0.837529	0.0219307	0.0398525	0.582116	0.0430024	0.0286455	0.133306	0.979478	0.92217	0.952905	181	ARMCX2	Armadillo repeat-containing X-linked protein 2
903	X1810	0.0876674	0.121454	0.470407	-0.0100703	0.0435814	0.817262	0.00914492	0.040423	0.821022	0.923136	0.956921	0.978802	1810	NAGA	Alpha-N-acetylgalactosaminidase
904	X1811	-0.00361857	0.0482801	0.940255	0.014942	0.0551823	0.786563	0.0502491	0.0322833	0.119588	0.99075	0.950511	0.952905	1811	NAGK	N-acetyl-D-glucosamine kinase
905	X1812	0.032734	0.029398	0.265503	0.00255535	0.0187862	0.891803	0.0181622	0.0222723	0.414808	0.923136	0.972688	0.952905	1812	NAGPA	N-acetylglucosamine-1-phosphodiester alpha-N-acetylglucosaminidase
906	X1813	0.0689374	0.0363444	0.0578568	0.0129192	0.0217433	0.552401	-0.00369242	0.0284347	0.89668	0.923136	0.919098	0.989089	1813	NAMPT	Nicotinamide phosphoribosyltransferase
907	X1814	0.0245706	0.0748015	0.742551	0.027733	0.0383616	0.46972	0.0443041	0.0304921	0.146233	0.960917	0.917455	0.952905	1814	NAP1L4	Nucleosome assembly protein 1-like 4
908	X1815	0.0281821	0.0402694	0.484028	0.000736327	0.0148883	0.960555	-0.00179074	0.0141965	0.899621	0.923136	0.989905	0.989089	1815	NAPRT	Nicotinate phosphoribosyltransferase
909	X1816	-0.00108056	0.0693485	0.987568	-0.00881981	0.0295946	0.765687	-0.0283544	0.0213904	0.184984	0.996105	0.946421	0.952905	1816	NARS1	Asparagine--tRNA ligase, cytoplasmic
910	X1817	0.0086154	0.0337942	0.798772	0.0109147	0.0184132	0.553341	-0.00140913	0.0104316	0.892546	0.974803	0.919098	0.988754	1817	NBL1	Neuroblastoma suppressor of tumorigenicity 1
911	X1818	0.136696	0.0889591	0.124388	0.0189799	0.0231962	0.413224	0.0229944	0.0222245	0.300835	0.923136	0.917455	0.952905	1818	NBN	Nibrin
912	X1819	-0.0461449	0.0451639	0.306912	0.0330184	0.0200181	0.099061	-0.0147611	0.0124237	0.234777	0.923136	0.917455	0.952905	1819	NCAM1	Neural cell adhesion molecule 1
913	X182	-0.0697852	0.0655748	0.287235	-0.0744782	0.0482513	0.122697	-0.0428966	0.0328131	0.19111	0.923136	0.917455	0.952905	182	ARNT	Aryl hydrocarbon receptor nuclear translocator
914	X1820	0.0259138	0.0413163	0.530526	0.011829	0.0264208	0.654357	0.00350548	0.0175836	0.841981	0.931623	0.938881	0.978802	1820	NCAM2	Neural cell adhesion molecule 2
915	X1821	-0.0116931	0.0523322	0.823193	-0.0553413	0.0304487	0.0691366	0.020187	0.0142661	0.157057	0.977364	0.917455	0.952905	1821	NCAN	Neurocan core protein
916	X1822	-0.170405	0.182819	0.351286	0.0463359	0.0653295	0.478161	-0.0201615	0.0482205	0.675867	0.923136	0.917455	0.96352	1822	NCF2	Neutrophil cytosol factor 2
917	X1823	-0.0803304	0.153933	0.601772	-0.00106968	0.0660755	0.987084	-0.0353373	0.0419263	0.399317	0.94587	0.997081	0.952905	1823	NCK2	Cytoplasmic protein NCK2
918	X1824	0.075273	0.0672789	0.263217	-0.00179021	0.042097	0.966079	-0.0272521	0.0541062	0.614488	0.923136	0.991878	0.962035	1824	NCLN	Nicalin
919	X1825	0.00518875	0.0179994	0.773137	0.00193106	0.0219251	0.929817	-0.0322235	0.0171064	0.0596033	0.96979	0.983216	0.952905	1825	NCR1	Natural cytotoxicity triggering receptor 1
920	X1826	0.132124	0.0559018	0.0181035	0.0192297	0.0337046	0.568315	0.0160046	0.0178826	0.370797	0.923136	0.919098	0.952905	1826	NCR3LG1	Natural cytotoxicity triggering receptor 3 ligand 1
921	X1827	-0.0201805	0.0511421	0.69314	0.0474997	0.0424347	0.262987	0.0387135	0.0375588	0.302661	0.959227	0.917455	0.952905	1827	NCS1	Neuronal calcium sensor 1
922	X1828	-0.0648841	0.102071	0.524988	0.0234464	0.0323379	0.468424	0.00648913	0.025799	0.801407	0.926936	0.917455	0.978802	1828	NDRG1	Protein NDRG1
923	X1829	-0.00669886	0.07507	0.928895	7.96255e-05	0.0256225	0.99752	0.0256616	0.0239889	0.284742	0.99075	0.998546	0.952905	1829	NDST1	Bifunctional heparan sulfate N-deacetylase/N-sulfotransferase 1
924	X183	-0.125696	0.0783478	0.108641	-0.0346315	0.0530394	0.513796	-0.0195608	0.0229682	0.39441	0.923136	0.919048	0.952905	183	ARNTL	Aryl hydrocarbon receptor nuclear translocator-like protein 1
925	X1830	0.107197	0.0896229	0.231659	0.0249537	0.0286096	0.383092	0.0192879	0.01836	0.293469	0.923136	0.917455	0.952905	1830	NDUFA5	NADH dehydrogenase [ubiquinone] 1 alpha subcomplex subunit 5
926	X1831	-0.141181	0.0912625	0.121869	-0.0666859	0.0720219	0.354492	-0.0278436	0.0439402	0.526296	0.923136	0.917455	0.954706	1831	NDUFB7	NADH dehydrogenase [ubiquinone] 1 beta subcomplex subunit 7
927	X1832	-0.0140183	0.0441053	0.750608	0.0271413	0.0552628	0.623333	0.0348409	0.0475941	0.464143	0.961049	0.934999	0.954706	1832	NDUFS6	NADH dehydrogenase [ubiquinone] iron-sulfur protein 6, mitochondrial
928	X1833	-0.00214674	0.0278026	0.938454	-0.018453	0.0352545	0.60068	-0.0310064	0.0206347	0.132933	0.99075	0.929162	0.952905	1833	NEB	Nebulin
929	X1834	-0.0662332	0.0943571	0.482715	-0.0104844	0.0640729	0.87002	0.0518253	0.0429231	0.227279	0.923136	0.967175	0.952905	1834	NECAP2	Adaptin ear-binding coat-associated protein 2
930	X1835	0.0323769	0.0338834	0.339305	-0.0328348	0.0309177	0.288232	-0.00550129	0.0189563	0.771657	0.923136	0.917455	0.978481	1835	NECTIN1	Nectin-1
931	X1836	-0.0118252	0.0150312	0.431451	-0.0113789	0.0244772	0.64202	-0.00602895	0.0184714	0.744127	0.923136	0.938881	0.972614	1836	NECTIN2	Nectin-2
932	X1837	0.0023762	0.0402518	0.952926	0.0291756	0.0267227	0.274925	0.0258561	0.0215462	0.230129	0.99075	0.917455	0.952905	1837	NECTIN4	Nectin-4
933	X1838	0.0254927	0.0740172	0.730534	0.049894	0.0860962	0.562243	0.0356513	0.0744637	0.6321	0.960917	0.919098	0.962035	1838	NEDD4L	E3 ubiquitin-protein ligase NEDD4-like
934	X1839	0.0292084	0.0473168	0.537041	0.0174548	0.0250446	0.485835	0.0166926	0.0143564	0.244939	0.933529	0.917455	0.952905	1839	NEDD9	Enhancer of filamentation 1
935	X184	-0.0845248	0.0521793	0.105256	0.0213339	0.0258303	0.408846	-0.0423993	0.0145178	0.00349463	0.923136	0.917455	0.952905	184	ARSA	Arylsulfatase A
936	X1840	0.0971867	0.0940343	0.301359	0.0305635	0.0479176	0.523581	0.0566351	0.038416	0.140412	0.923136	0.919098	0.952905	1840	NEFL	Neurofilament light polypeptide
937	X1841	0.220261	0.114152	0.0536646	0.0197436	0.0637847	0.756915	0.0552347	0.0538962	0.305441	0.923136	0.941666	0.952905	1841	NEK7	Serine/threonine-protein kinase Nek7
938	X1842	0.060151	0.0729679	0.409742	-0.0933961	0.0934195	0.317431	-0.0508289	0.0644361	0.430214	0.923136	0.917455	0.952905	1842	NELL1	Protein kinase C-binding protein NELL1
939	X1843	0.00889946	0.0364693	0.807211	-0.0215951	0.0157525	0.170406	0.00855687	0.0117254	0.46553	0.974803	0.917455	0.954706	1843	NELL2	Protein kinase C-binding protein NELL2
940	X1844	-0.11769	0.0771597	0.127189	-0.101472	0.106151	0.339111	-0.194586	0.142767	0.172895	0.923136	0.917455	0.952905	1844	NENF	Neudesin
941	X1845	0.0167617	0.0176527	0.342354	0.0197924	0.0196349	0.313444	0.00939695	0.0132544	0.478344	0.923136	0.917455	0.954706	1845	NEO1	Neogenin
942	X1846	0.305302	0.226156	0.177028	0.0466821	0.0534149	0.382144	0.054968	0.0393161	0.162082	0.923136	0.917455	0.952905	1846	NEXN	Nexilin
943	X1847	-0.0406043	0.0299459	0.175124	-0.0392128	0.0259299	0.130468	-0.0188625	0.0183319	0.303506	0.923136	0.917455	0.952905	1847	NFASC	Neurofascin
944	X1848	-0.0232478	0.0860676	0.787075	-0.126182	0.0807399	0.118096	0.0254902	0.0518101	0.622724	0.974282	0.917455	0.962035	1848	NFAT5	Nuclear factor of activated T-cells 5
945	X1849	0.0477249	0.111416	0.668397	0.00374406	0.061408	0.951383	0.00864051	0.0409203	0.832767	0.959205	0.989905	0.978802	1849	NFATC1	Nuclear factor of activated T-cells, cytoplasmic 1
946	X185	0.00217622	0.0607763	0.971436	-0.0547848	0.0302652	0.0702719	-0.0272058	0.0226396	0.229483	0.994267	0.917455	0.952905	185	ARSB	Arylsulfatase B
947	X1850	-0.0579807	0.108846	0.59425	-0.107479	0.133899	0.422155	-0.0779162	0.115498	0.499924	0.944803	0.917455	0.954706	1850	NFATC3	Nuclear factor of activated T-cells, cytoplasmic 3
948	X1851	-0.0274544	0.0730873	0.707185	0.0633126	0.0623238	0.309694	0.0650966	0.0614876	0.289738	0.959227	0.917455	0.952905	1851	NFE2	Transcription factor NF-E2 45 kDa subunit
949	X1852	-0.0371651	0.0347758	0.285202	-0.0530797	0.024277	0.0287848	-0.0259258	0.022096	0.240666	0.923136	0.917455	0.952905	1852	NFIC	Nuclear factor 1 C-type
950	X1853	0.0572895	0.0795184	0.471244	0.011109	0.0681772	0.870563	0.0460533	0.0461329	0.318146	0.923136	0.967175	0.952905	1853	NFKB1	Nuclear factor NF-kappa-B p105 subunit
951	X1854	0.0151736	0.056871	0.789618	0.0365665	0.0399555	0.360096	0.0327782	0.0303438	0.28004	0.974282	0.917455	0.952905	1854	NFKB2	Nuclear factor NF-kappa-B p100 subunit
952	X1855	0.00564307	0.0462506	0.90289	0.0120681	0.0555858	0.828124	0.0395943	0.026596	0.136558	0.99075	0.959801	0.952905	1855	NFKBIE	NF-kappa-B inhibitor epsilon
953	X1856	-0.120842	0.101034	0.231675	-0.0484316	0.0694328	0.48547	-0.0200076	0.0504614	0.691741	0.923136	0.917455	0.96352	1856	NFU1	NFU1 iron-sulfur cluster scaffold homolog, mitochondrial
954	X1857	-0.0625694	0.0906227	0.489919	0.0437706	0.0707763	0.536288	0.0419229	0.0519819	0.419961	0.926936	0.919098	0.952905	1857	NFX1	Transcriptional repressor NF-X1
955	X1858	-0.0182548	0.0837692	0.827493	0.0157811	0.0216032	0.465086	0.0393763	0.0265297	0.137747	0.978636	0.917455	0.952905	1858	NFYA	Nuclear transcription factor Y subunit alpha
956	X1859	-0.00155972	0.0107192	0.88431	0.0016971	0.00904843	0.851224	-0.00803694	0.00840167	0.338775	0.988843	0.96342	0.952905	1859	NGF	Beta-nerve growth factor
957	X186	0.00735133	0.0337206	0.827424	0.0279065	0.0171611	0.103918	0.0245729	0.0170133	0.148646	0.978636	0.917455	0.952905	186	ART3	Ecto-ADP-ribosyltransferase 3
958	X1860	0.00542978	0.0477308	0.909429	-0.013125	0.0130578	0.314824	0.00231415	0.0101826	0.820217	0.99075	0.917455	0.978802	1860	NGFR	Tumor necrosis factor receptor superfamily member 16
959	X1861	0.0569918	0.0300657	0.0580163	-0.0120983	0.0135573	0.372189	0.0127514	0.00861462	0.138818	0.923136	0.917455	0.952905	1861	NGRN	Neugrin
960	X1862	-0.0977917	0.0525847	0.0629282	0.0152437	0.0245472	0.534602	0.0152245	0.0160954	0.344205	0.923136	0.919098	0.952905	1862	NHLRC3	NHL repeat-containing protein 3
961	X1863	-0.0625935	0.0804147	0.436343	-0.0229624	0.0413876	0.579023	0.00167354	0.0292294	0.954342	0.923136	0.920514	0.991385	1863	NID1	Nidogen-1
962	X1864	-0.092828	0.101737	0.361541	-0.0948856	0.0759356	0.211463	-0.0163015	0.057258	0.775872	0.923136	0.917455	0.978481	1864	NID2	Nidogen-2
963	X1865	-0.0898887	0.0939512	0.338688	0.0118494	0.0384875	0.758177	0.00152124	0.0372529	0.967427	0.923136	0.942319	0.991385	1865	NINJ1	Ninjurin-1
964	X1866	0.0147704	0.0460126	0.748205	-0.0170064	0.0442301	0.700609	-0.0138999	0.0304273	0.647797	0.960917	0.941328	0.962035	1866	NIT1	Deaminated glutathione amidase
965	X1867	0.0380172	0.141217	0.787767	0.0438362	0.0511082	0.391051	-0.0276564	0.046445	0.551532	0.974282	0.917455	0.957863	1867	NIT2	Omega-amidase NIT2
966	X1868	0.113201	0.0955353	0.236051	-0.272416	0.279971	0.330545	-0.0683747	0.106166	0.519551	0.923136	0.917455	0.954706	1868	NLGN1	Neuroligin-1
967	X1869	NA	NA	NA	0.0644177	0.0324304	0.0469957	0.0604727	0.0264887	0.0224326	NA	0.917455	0.952905	1869	NLGN2	Neuroligin-2
968	X187	-0.0168169	0.0699484	0.810006	-0.0741236	0.0822143	0.367275	-0.0779455	0.0648874	0.229657	0.975375	0.917455	0.952905	187	ART5	Ecto-ADP-ribosyltransferase 5
969	X1870	0.022053	0.0126303	0.0808043	-0.00450767	0.0138784	0.745334	-0.0111763	0.0143835	0.437144	0.923136	0.941328	0.952905	1870	NME1	Nucleoside diphosphate kinase A
970	X1871	0.0312502	0.0443154	0.480701	-0.000883202	0.0172787	0.959234	0.00604708	0.0122115	0.620463	0.923136	0.989905	0.962035	1871	NME3	Nucleoside diphosphate kinase 3
971	X1872	0.039713	0.0714486	0.578329	-0.0234052	0.0675443	0.728954	0.0588568	0.0503747	0.242653	0.942122	0.941328	0.952905	1872	NMI	N-myc-interactor
972	X1873	0.0167706	0.0731059	0.818557	0.00793387	0.0382522	0.83569	-0.00427085	0.0306071	0.889025	0.977032	0.96117	0.987934	1873	NMNAT1	Nicotinamide/nicotinic acid mononucleotide adenylyltransferase 1
973	X1874	-0.0265668	0.0972512	0.784717	-0.0355297	0.0329262	0.280556	0.0200502	0.0206394	0.331323	0.974282	0.917455	0.952905	1874	NMRK2	Nicotinamide riboside kinase 2
974	X1875	0.0289881	0.0706926	0.681763	-0.0754297	0.11	0.492885	-0.112198	0.106921	0.294017	0.959227	0.917455	0.952905	1875	NMT1	Glycylpeptide N-tetradecanoyltransferase 1
975	X1876	-0.0450568	0.0316018	0.153935	-0.00807235	0.0196856	0.68176	-0.0117794	0.0159115	0.459113	0.923136	0.939823	0.954706	1876	NOMO1	Nodal modulator 1
976	X1877	-0.257102	0.182874	0.159755	0.0496573	0.0856852	0.56223	0.0345104	0.102193	0.735591	0.923136	0.919098	0.970446	1877	NOP56	Nucleolar protein 56
977	X1878	0.0286565	0.0566514	0.612969	-0.0362273	0.0349896	0.300495	-0.0176923	0.0344774	0.607843	0.947193	0.917455	0.962035	1878	NOS1	Nitric oxide synthase, brain
978	X1879	0.0339408	0.0415938	0.414497	0.0191887	0.027658	0.487817	0.0195644	0.0153899	0.203641	0.923136	0.917455	0.952905	1879	NOS2	Nitric oxide synthase, inducible
979	X188	0.0109188	0.056815	0.8476	-0.0301011	0.0147277	0.0409697	-0.0343652	0.0213787	0.107955	0.982463	0.917455	0.952905	188	ARTN	Artemin
980	X1880	-0.0396475	0.0696295	0.56908	0.0190092	0.0389389	0.625422	-0.00849581	0.0254182	0.738198	0.941354	0.935252	0.970589	1880	NOS3	Nitric oxide synthase, endothelial
981	X1881	0.0149024	0.0152659	0.328971	-0.00223535	0.00894632	0.802693	0.00475843	0.00693524	0.492636	0.923136	0.953712	0.954706	1881	NOTCH1	Neurogenic locus notch homolog protein 1
982	X1882	-0.0275972	0.0299077	0.356141	0.0238848	0.0214653	0.26583	0.00405039	0.0167685	0.809131	0.923136	0.917455	0.978802	1882	NOTCH2	Neurogenic locus notch homolog protein 2
983	X1883	0.0152751	0.02408	0.525852	-0.00487868	0.0198835	0.806175	0.00388026	0.0166773	0.81602	0.926936	0.954226	0.978802	1883	NOTCH3	Neurogenic locus notch homolog protein 3
984	X1884	0.0273363	0.0475279	0.565181	0.0527647	0.0227617	0.020442	0.0155124	0.0152188	0.308062	0.940647	0.917455	0.952905	1884	NPC2	NPC intracellular cholesterol transporter 2
985	X1885	-0.013398	0.0354991	0.705864	0.0438946	0.0277821	0.114116	0.0230373	0.0214077	0.281873	0.959227	0.917455	0.952905	1885	NPDC1	Neural proliferation differentiation and control protein 1
986	X1886	-0.0741199	0.0608169	0.222944	0.00449982	0.0418591	0.914393	-0.03609	0.047367	0.446105	0.923136	0.979061	0.953651	1886	NPHS1	Nephrin
987	X1887	-0.0617041	0.0810353	0.44639	0.0857961	0.0802241	0.284864	0.0370737	0.0651145	0.569111	0.923136	0.917455	0.962035	1887	NPHS2	Podocin
988	X1888	-0.00229736	0.0426953	0.957088	0.0274588	0.032005	0.390918	0.0444082	0.0276318	0.108023	0.99075	0.917455	0.952905	1888	NPL	N-acetylneuraminate lyase
989	X1889	-0.0620205	0.113983	0.586359	0.0409957	0.091569	0.654368	-0.0179739	0.0685332	0.793117	0.943006	0.938881	0.978802	1889	NPM1	Nucleophosmin
990	X189	-0.147006	0.0734995	0.0454898	-0.0645354	0.0338293	0.0564333	-0.0311754	0.0295413	0.291281	0.923136	0.917455	0.952905	189	ASAH1	Acid ceramidase
991	X1890	-0.130633	0.121095	0.28069	-0.061298	0.0926398	0.508176	-0.0534902	0.0683611	0.433941	0.923136	0.918867	0.952905	1890	NPPB	Natriuretic peptides B
992	X1891	0.027843	0.0673472	0.679296	0.0407532	0.0186766	0.0291059	0.0255579	0.0185346	0.167916	0.959227	0.917455	0.952905	1891	NPPC	C-type natriuretic peptide
993	X1892	-0.0288592	0.03907	0.460117	-0.0500591	0.0621687	0.420696	-0.0403652	0.0605567	0.505048	0.923136	0.917455	0.954706	1892	NPR1	Atrial natriuretic peptide receptor 1
994	X1893	0.0332097	0.0393632	0.398852	0.0231803	0.0506936	0.647483	0.00838853	0.0328776	0.798612	0.923136	0.938881	0.978802	1893	NPTN	Neuroplastin
995	X1894	0.0454997	0.0641702	0.478295	-0.052599	0.0238364	0.0273375	-0.0377975	0.0252543	0.134478	0.923136	0.917455	0.952905	1894	NPTX1	Neuronal pentraxin-1
996	X1895	0.0768592	0.0463064	0.0969553	0.038629	0.0311733	0.215283	0.0219401	0.0229353	0.338764	0.923136	0.917455	0.952905	1895	NPTX2	Neuronal pentraxin-2
997	X1896	0.0918789	0.0547977	0.0936025	0.0266492	0.0172834	0.123099	0.0239061	0.0136688	0.080298	0.923136	0.917455	0.952905	1896	NPTXR	Neuronal pentraxin receptor
998	X1897	0.0251695	0.0936836	0.788188	0.209113	0.17376	0.228798	0.137415	0.140374	0.327621	0.974282	0.917455	0.952905	1897	NPY	Pro-neuropeptide Y
999	X1898	0.062763	0.038557	0.103568	-0.0458846	0.0267548	0.0863448	-0.0120403	0.0230804	0.601904	0.923136	0.917455	0.962035	1898	NRCAM	Neuronal cell adhesion molecule
1000	X1899	-0.0759997	0.0979564	0.437836	-0.0546227	0.0955603	0.56759	-0.000988879	0.0478046	0.983496	0.923136	0.919098	0.993482	1899	NRGN	Neurogranin
1001	X19	-0.179507	0.0772203	0.0200929	0.0321212	0.0291069	0.269785	-0.00161171	0.0227385	0.943493	0.923136	0.917455	0.991385	19	ACP5	Tartrate-resistant acid phosphatase type 5
1002	X190	0.10211	0.0780474	0.190768	-0.0338086	0.0344882	0.32694	-0.0584763	0.0387922	0.131702	0.923136	0.917455	0.952905	190	ASAH2	Neutral ceramidase
1003	X1900	-0.00932736	0.0496247	0.850909	-0.0138769	0.0309694	0.654094	0.00200862	0.0289738	0.944731	0.982499	0.938881	0.991385	1900	NRN1	Neuritin
1004	X1901	-0.0419399	0.0309108	0.174844	0.0159105	0.0305113	0.602045	-0.00671029	0.0291147	0.817721	0.923136	0.930288	0.978802	1901	NRP1	Neuropilin-1
1005	X1902	-0.0431469	0.0377023	0.252454	0.0224605	0.0408268	0.582222	0.0305132	0.0323663	0.345811	0.923136	0.92217	0.952905	1902	NRP2	Neuropilin-2
1006	X1903	0.078156	0.105794	0.460054	0.0189145	0.0433927	0.662915	0.00194707	0.0420517	0.96307	0.923136	0.939032	0.991385	1903	NRTN	Neurturin
1007	X1904	NA	NA	NA	0.0334684	0.0429815	0.436174	0.00188538	0.0235395	0.936162	NA	0.917455	0.991385	1904	NRXN3	Neurexin-3
1008	X1905	0.0532762	0.0585023	0.36247	0.0322072	0.0629376	0.608838	0.0196848	0.0496727	0.691891	0.923136	0.932892	0.96352	1905	NSFL1C	NSFL1 cofactor p47
1009	X1906	-0.0195908	0.0633794	0.757242	0.063832	0.0601267	0.288406	0.0168946	0.0532423	0.751004	0.963022	0.917455	0.973704	1906	NT5C	5'(3')-deoxyribonucleotidase, cytosolic type
1010	X1907	NA	NA	NA	0.037729	0.018376	0.0400563	0.0190172	0.0146198	0.193334	NA	0.917455	0.952905	1907	NT5C1A	Cytosolic 5'-nucleotidase 1A
1011	X1908	0.0719319	0.10225	0.481751	-0.112962	0.0590559	0.0557736	0.0131902	0.0456324	0.77254	0.923136	0.917455	0.978481	1908	NT5C3A	Cytosolic 5'-nucleotidase 3A
1012	X1909	-0.0539308	0.0853929	0.527674	0.014397	0.033455	0.66695	0.0389577	0.0308171	0.206173	0.92834	0.939032	0.952905	1909	NT5E	5'-nucleotidase
1013	X191	0.0604464	0.0498096	0.22492	-0.00138668	0.0203061	0.945556	0.00327841	0.0147278	0.823847	0.923136	0.989905	0.978802	191	ASGR1	Asialoglycoprotein receptor 1
1014	X1910	0.0362921	0.0421267	0.388963	0.0298576	0.025402	0.239832	-0.00978737	0.0187897	0.602444	0.923136	0.917455	0.962035	1910	NTF3	Neurotrophin-3
1015	X1911	0.201832	0.167372	0.22786	0.00459234	0.0163893	0.779322	-0.00899097	0.0141995	0.526611	0.923136	0.950511	0.954706	1911	NTF4	Neurotrophin-4
1016	X1912	-0.119769	0.153595	0.435524	-0.0565904	0.0596704	0.342935	-0.0484239	0.0696262	0.486752	0.923136	0.917455	0.954706	1912	NTproBNP	N-terminal prohormone of brain natriuretic peptide
1017	X1913	0.0226398	0.0389152	0.56072	-0.00264676	0.0128739	0.83711	0.00227404	0.0105872	0.82993	0.938725	0.96117	0.978802	1913	NTRK2	BDNF/NT-3 growth factors receptor
1018	X1914	-0.0337473	0.0362187	0.351458	-0.0311643	0.013191	0.0181496	-0.00228087	0.0118808	0.847758	0.923136	0.917455	0.978802	1914	NTRK3	NT-3 growth factor receptor
1019	X1915	-0.027743	0.0534164	0.603502	0.0428233	0.0555415	0.440698	0.0212644	0.0342738	0.534976	0.94587	0.917455	0.954706	1915	NUB1	NEDD8 ultimate buster 1
1020	X1916	-0.0825667	0.0721855	0.252701	-0.0473019	0.118476	0.689706	0.0348996	0.0606101	0.564748	0.923136	0.940447	0.96178	1916	NUBP1	Cytosolic Fe-S cluster assembly factor NUBP1
1021	X1917	NA	NA	NA	0.0117448	0.0348879	0.736384	-0.00989627	0.0215445	0.64599	NA	0.941328	0.962035	1917	NUCB2	Nucleobindin-2
1022	X1918	-0.00647506	0.0374917	0.862882	0.0284797	0.0388757	0.463812	-0.0162027	0.0263337	0.538369	0.985646	0.917455	0.954706	1918	NUDC	Nuclear migration protein nudC
1023	X1919	-0.096401	0.0665091	0.147215	0.000484641	0.0137915	0.971968	0.00380636	0.00782509	0.626662	0.923136	0.993535	0.962035	1919	NUDT10	Diphosphoinositol polyphosphate phosphohydrolase 3-alpha
1024	X192	0.0686684	0.0363118	0.0586138	0.018877	0.0272015	0.487702	0.00984703	0.0155324	0.526103	0.923136	0.917455	0.954706	192	ASGR2	Asialoglycoprotein receptor 2
1025	X1920	0.0520575	0.0614285	0.396744	0.0233881	0.0292572	0.42406	0.0364948	0.0187521	0.0516346	0.923136	0.917455	0.952905	1920	NUDT15	Nucleotide triphosphate diphosphatase NUDT15
1026	X1921	-0.0605052	0.128718	0.638311	-0.000996422	0.0726176	0.989052	-0.0146312	0.0492953	0.766614	0.956875	0.997081	0.978481	1921	NUDT16	U8 snoRNA-decapping enzyme
1027	X1922	-0.0652856	0.0395938	0.0991707	0.0128374	0.0473646	0.786365	0.0296402	0.0263203	0.260108	0.923136	0.950511	0.952905	1922	NUDT2	Bis(5'-nucleosyl)-tetraphosphatase [asymmetrical]
1028	X1923	0.0502028	0.0543989	0.356078	-0.00436406	0.0536814	0.935207	0.0054855	0.0293954	0.851966	0.923136	0.986169	0.978887	1923	NUDT5	ADP-sugar pyrophosphatase
1029	X1924	-0.0419253	0.157712	0.790366	-0.079003	0.0561758	0.15962	0.0809212	0.0390632	0.0383076	0.974282	0.917455	0.952905	1924	NUMB	Protein numb homolog
1030	X1925	-0.0179423	0.0264325	0.497266	-0.0152129	0.0164346	0.354622	-0.0152672	0.0163033	0.349042	0.926936	0.917455	0.952905	1925	NUP50	Nuclear pore complex protein Nup50
1031	X1926	-0.0313369	0.0224299	0.162383	0.0287862	0.0306879	0.348229	-0.0024569	0.021643	0.909619	0.923136	0.917455	0.990224	1926	NXPE4	NXPE family member 4
1032	X1927	0.0146667	0.0447341	0.743014	0.0152528	0.0257263	0.553257	0.00461011	0.0175136	0.792372	0.960917	0.919098	0.978802	1927	NXPH1	Neurexophilin-1
1033	X1928	-0.0484676	0.0455147	0.286931	-0.0308672	0.017532	0.0783028	0.00448219	0.0155131	0.772635	0.923136	0.917455	0.978481	1928	NXPH3	Neurexophilin-3
1034	X1929	-0.0373382	0.0525969	0.477771	0.0858302	0.0422136	0.0420285	0.0394302	0.029488	0.181171	0.923136	0.917455	0.952905	1929	OBP2B	Odorant-binding protein 2b
1035	X193	-0.00242351	0.025505	0.924298	0.0367672	0.0341734	0.281972	0.0150027	0.037089	0.685842	0.99075	0.917455	0.96352	193	ASPN	Asporin
1036	X1930	-0.00515476	0.0288129	0.858013	0.0548418	0.0480567	0.25379	0.0357646	0.0370223	0.33403	0.984552	0.917455	0.952905	1930	OCLN	Occludin
1037	X1931	-0.0520567	0.0443171	0.240138	0.0201829	0.0566914	0.72183	0.0169652	0.0318649	0.594442	0.923136	0.941328	0.962035	1931	ODAM	Odontogenic ameloblast-associated protein
1038	X1932	-0.0268891	0.140175	0.847879	0.0721619	0.0420386	0.0860591	0.020223	0.0244277	0.407743	0.982463	0.917455	0.952905	1932	OFD1	Oral-facial-digital syndrome 1 protein
1039	X1933	-0.230804	0.193867	0.23384	0.0516914	0.0571238	0.365517	-0.00754018	0.0382905	0.84389	0.923136	0.917455	0.978802	1933	OGA	Protein O-GlcNAcase
1040	X1934	-0.00147331	0.0237882	0.950615	0.0365471	0.0291172	0.209416	0.0258503	0.019048	0.174745	0.99075	0.917455	0.952905	1934	OGFR	Opioid growth factor receptor
1041	X1935	0.0349489	0.0538073	0.516002	0.0840971	0.0671525	0.21045	0.043136	0.0372851	0.247304	0.926936	0.917455	0.952905	1935	OGN	Mimecan
1042	X1936	-0.24373	0.13932	0.0802179	0.0026216	0.0781931	0.973254	-0.00202827	0.0584311	0.972309	0.923136	0.993535	0.991385	1936	OGT	UDP-N-acetylglucosamine--peptide N-acetylglucosaminyltransferase 110 kDa subunit
1043	X1937	-0.264627	0.25164	0.292978	-0.0145377	0.0718707	0.839701	0.00409915	0.0677599	0.951761	0.923136	0.96154	0.991385	1937	OLFM4	Olfactomedin-4
1044	X1938	0.0660478	0.0781346	0.397939	-0.0341605	0.0282884	0.22721	-0.0270342	0.023596	0.251914	0.923136	0.917455	0.952905	1938	OLR1	Oxidized low-density lipoprotein receptor 1
1045	X1939	0.024653	0.0334346	0.460909	0.124222	0.133682	0.352765	0.0895201	0.0623323	0.150953	0.923136	0.917455	0.952905	1939	OMD	Osteomodulin
1046	X194	-0.240256	0.158508	0.129586	0.0185048	0.0490394	0.705918	-0.0330507	0.0407231	0.417024	0.923136	0.941328	0.952905	194	ASPSCR1	Tether containing UBX domain for GLUT4
1047	X1940	0.0954424	0.0912008	0.295326	0.0109321	0.0324554	0.736242	0.023376	0.0320642	0.465979	0.923136	0.941328	0.954706	1940	OMG	Oligodendrocyte-myelin glycoprotein
1048	X1941	-0.10245	0.136241	0.452064	-0.00288149	0.0280196	0.918091	0.00624625	0.0273973	0.819656	0.923136	0.980735	0.978802	1941	OMP	Olfactory marker protein
1049	X1942	0.140867	0.132269	0.286875	0.0327628	0.0713964	0.646316	-0.023363	0.0561763	0.677493	0.923136	0.938881	0.96352	1942	OPHN1	Oligophrenin-1
1050	X1943	NA	NA	NA	-0.0368543	0.0771906	0.633045	0.0301067	0.0552884	0.586071	NA	0.938487	0.962035	1943	OPLAH	5-oxoprolinase
1051	X1944	-0.0277181	0.0353875	0.433466	0.0479329	0.0319821	0.133941	0.048574	0.0281016	0.0838968	0.923136	0.917455	0.952905	1944	OPTC	Opticin
1052	X1945	-0.0464019	0.0362612	0.200665	-0.0492166	0.0402675	0.221616	-0.039605	0.0262413	0.131232	0.923136	0.917455	0.952905	1945	ORM1	Alpha-1-acid glycoprotein 1
1053	X1946	0.0434799	0.0300021	0.147273	-0.0120046	0.0287659	0.676443	-0.0124164	0.0199529	0.533755	0.923136	0.939823	0.954706	1946	OSBPL2	Oxysterol-binding protein-related protein 2
1054	X1947	0.00903673	0.029713	0.761026	-0.0224629	0.0262058	0.39135	-0.0209855	0.0185358	0.257567	0.964172	0.917455	0.952905	1947	OSCAR	Osteoclast-associated immunoglobulin-like receptor
1055	X1948	-0.153462	0.184538	0.405634	-0.0474799	0.0584696	0.416766	-0.108531	0.0718227	0.130765	0.923136	0.917455	0.952905	1948	OSM	Oncostatin-M
1056	X1949	0.025315	0.0268329	0.345459	-0.0181566	0.0158176	0.25102	-0.0118172	0.010794	0.273608	0.923136	0.917455	0.952905	1949	OSMR	Oncostatin-M-specific receptor subunit beta
1057	X195	0.138082	0.124066	0.26572	0.0783764	0.167564	0.63997	0.043664	0.117093	0.709221	0.923136	0.938881	0.963881	195	ASRGL1	Isoaspartyl peptidase/L-asparaginase
1058	X1950	0.0275813	0.0554541	0.618927	0.00932364	0.0274422	0.734041	0.0401856	0.0236633	0.0894655	0.947263	0.941328	0.952905	1950	OSTN	Osteocrin
1059	X1951	-0.0414879	0.111453	0.709711	0.012541	0.0301404	0.677347	0.0115136	0.0179156	0.520444	0.959227	0.939823	0.954706	1951	OTOA	Otoancorin
1060	X1952	0.107171	0.0567548	0.0589846	-0.00233302	0.0435342	0.957261	-0.00309201	0.0287121	0.914241	0.923136	0.989905	0.990224	1952	OTUD6B	Deubiquitinase OTUD6B
1061	X1953	-0.0151775	0.0714097	0.831685	0.023152	0.055364	0.675817	0.0234553	0.036803	0.523917	0.979364	0.939823	0.954706	1953	OTUD7B	OTU domain-containing protein 7B
1062	X1954	-0.0591738	0.0497682	0.234445	-0.0358521	0.0459247	0.434996	-0.0167704	0.0402936	0.677261	0.923136	0.917455	0.96352	1954	OXCT1	Succinyl-CoA:3-ketoacid coenzyme A transferase 1, mitochondrial
1063	X1955	-0.127198	0.178471	0.476024	0.0274841	0.0834429	0.741872	0.00887101	0.0743507	0.905027	0.923136	0.941328	0.990224	1955	OXT	Oxytocin-neurophysin 1
1064	X1956	0.0089134	0.0341408	0.794033	0.0392292	0.0451737	0.385171	0.0198039	0.0254034	0.435641	0.974791	0.917455	0.952905	1956	P4HB	Protein disulfide-isomerase
1065	X1957	-0.248083	0.233038	0.287074	0.0167301	0.0836231	0.84143	0.0457866	0.046886	0.328791	0.923136	0.96154	0.952905	1957	PACS2	Phosphofurin acidic cluster sorting protein 2
1066	X1958	0.0715998	0.0931714	0.442206	0.0197706	0.0220366	0.369626	-0.0146516	0.020298	0.470401	0.923136	0.917455	0.954706	1958	PADI2	Protein-arginine deiminase type-2
1067	X1959	0.0943372	0.129623	0.466748	0.116361	0.129251	0.367976	0.132009	0.0924643	0.153386	0.923136	0.917455	0.952905	1959	PADI4	Protein-arginine deiminase type-4
1068	X196	0.0212037	0.107721	0.843953	0.0918727	0.0625773	0.142064	0.0640818	0.0412958	0.120716	0.980923	0.917455	0.952905	196	ASS1	Argininosuccinate synthase
1069	X1960	-0.326271	0.14696	0.0264094	0.187086	0.229262	0.41448	0.0389986	0.124757	0.754587	0.923136	0.917455	0.975237	1960	PAEP	Glycodelin
1070	X1961	0.0427184	0.0863057	0.620624	0.0574551	0.150914	0.703416	0.00726307	0.117023	0.950511	0.947991	0.941328	0.991385	1961	PAFAH1B3	Platelet-activating factor acetylhydrolase IB subunit alpha1
1071	X1962	0.0170936	0.056269	0.761292	0.0194207	0.0450655	0.666509	0.051056	0.0396938	0.198357	0.964172	0.939032	0.952905	1962	PAFAH2	Platelet-activating factor acetylhydrolase 2, cytoplasmic
1072	X1963	0.0286215	0.0235701	0.224628	-0.0913074	0.139613	0.51311	-0.0292338	0.0755922	0.698955	0.923136	0.919048	0.96352	1963	PAG1	Phosphoprotein associated with glycosphingolipid-enriched microdomains 1
1073	X1964	-0.0303051	0.0324213	0.349929	-0.00161514	0.0231781	0.944445	-0.015117	0.0200601	0.4511	0.923136	0.989905	0.954706	1964	PAGR1	PAXIP1-associated glutamate-rich protein 1
1074	X1965	-0.0010366	0.124493	0.993356	0.0431299	0.0576648	0.454495	0.02184	0.0439419	0.619175	0.996105	0.917455	0.962035	1965	PAIP2B	Polyadenylate-binding protein-interacting protein 2B
1075	X1966	-0.00683661	0.0462455	0.882475	0.00459294	0.0475934	0.923121	0.019788	0.0361518	0.584132	0.987647	0.981571	0.962035	1966	PAK4	Serine/threonine-protein kinase PAK 4
1076	X1967	0.157864	0.0919756	0.0860953	-0.0142273	0.0324124	0.660701	-0.0183083	0.0222514	0.410624	0.923136	0.938881	0.952905	1967	PALLD	Palladin
1077	X1968	-0.0923782	0.053549	0.0845065	0.0159421	0.0290587	0.583267	0.0176545	0.0222701	0.427926	0.923136	0.92217	0.952905	1968	PALM	Paralemmin-1
1078	X1969	0.0382819	0.0473454	0.418764	-0.0167739	0.0249288	0.501028	-0.0109592	0.0186995	0.557827	0.923136	0.917455	0.959371	1969	PALM2	Paralemmin-2
1079	X197	0.104684	0.0974848	0.282888	0.0370538	0.0534975	0.488544	0.0104395	0.0316926	0.741855	0.923136	0.917455	0.971343	197	ATF2	Cyclic AMP-dependent transcription factor ATF-2
1080	X1970	-0.0934636	0.101557	0.357414	-0.181305	0.1353	0.180238	-0.11982	0.0685558	0.0805039	0.923136	0.917455	0.952905	1970	PALM3	Paralemmin-3
1081	X1971	-0.01485	0.0408202	0.716014	-0.00370686	0.0233069	0.873633	0.00218873	0.01121	0.845199	0.959227	0.967952	0.978802	1971	PAM	Peptidyl-glycine alpha-amidating monooxygenase
1082	X1972	-0.0488266	0.0548323	0.373213	-0.00663671	0.0171034	0.697991	-0.0177758	0.0166256	0.284988	0.923136	0.941328	0.952905	1972	PAMR1	Inactive serine protease PAMR1
1083	X1973	0.0832681	0.0603359	0.167564	0.070319	0.102382	0.492188	0.0828305	0.0788856	0.293715	0.923136	0.917455	0.952905	1973	PAPPA	Pappalysin-1
1084	X1974	-0.0678671	0.0936488	0.468637	0.0697441	0.0985465	0.479114	-0.00727909	0.0692398	0.916274	0.923136	0.917455	0.990224	1974	PARD3	Partitioning defective 3 homolog
1085	X1975	-0.0571806	0.0812357	0.481504	0.00199958	0.0404827	0.960606	-0.0327958	0.0315164	0.298065	0.923136	0.989905	0.952905	1975	PARK7	Parkinson disease protein 7
1086	X1976	-0.0368003	0.044887	0.412305	0.0339435	0.0306959	0.268814	0.0105608	0.0276644	0.702648	0.923136	0.917455	0.96352	1976	PARP1	Poly [ADP-ribose] polymerase 1
1087	X1977	-0.00421066	0.0293481	0.885917	0.0578823	0.0674719	0.390962	0.0325521	0.0453847	0.473221	0.989085	0.917455	0.954706	1977	PAXX	Protein PAXX
1088	X1978	0.00974993	0.0430517	0.820836	0.0175913	0.0166956	0.292043	0.00862457	0.0183264	0.637921	0.977364	0.917455	0.962035	1978	PBK	Lymphokine-activated killer T-cell-originated protein kinase
1089	X1979	0.0852417	0.110828	0.441815	0.123778	0.127302	0.330892	0.0707809	0.056814	0.212825	0.923136	0.917455	0.952905	1979	PBLD	Phenazine biosynthesis-like domain-containing protein
1090	X198	0.0021135	0.0112932	0.851545	0.00124214	0.026513	0.962633	-0.0268881	0.0176487	0.127628	0.982499	0.989905	0.952905	198	ATF4	Cyclic AMP-dependent transcription factor ATF-4
1091	X1980	0.00187782	0.0504431	0.970304	0.0405616	0.0258657	0.116844	0.0270674	0.0198924	0.173612	0.994267	0.917455	0.952905	1980	PBXIP1	Pre-B-cell leukemia transcription factor-interacting protein 1
1092	X1981	-0.0365518	0.109219	0.737878	-0.00406291	0.0786489	0.958801	0.020756	0.0437688	0.635343	0.960917	0.989905	0.962035	1981	PCARE	Photoreceptor cilium actin regulator
1093	X1982	0.00919485	0.086828	0.915664	0.0797934	0.0749183	0.286843	0.0685417	0.0646419	0.288995	0.99075	0.917455	0.952905	1982	PCBD1	Pterin-4-alpha-carbinolamine dehydratase
1094	X1983	-0.0244054	0.0862893	0.777305	0.0403709	0.0586373	0.491147	0.00297637	0.0467999	0.949291	0.971018	0.917455	0.991385	1983	PCBP2	Poly(rC)-binding protein 2
1095	X1984	0.00781797	0.0414845	0.85052	-0.00334506	0.0125444	0.789733	0.000794924	0.00755482	0.916201	0.982499	0.950803	0.990224	1984	PCDH1	Protocadherin-1
1096	X1985	-0.0336941	0.036208	0.352076	0.0270147	0.0231528	0.243292	0.0107386	0.0200278	0.59183	0.923136	0.917455	0.962035	1985	PCDH12	Protocadherin-12
1097	X1986	-0.0549345	0.0445015	0.217039	0.0157123	0.0238608	0.510218	-0.0128576	0.014918	0.388752	0.923136	0.919048	0.952905	1986	PCDH17	Protocadherin-17
1098	X1987	-0.131586	0.0529187	0.0128982	-0.0475998	0.0620155	0.442757	-0.0687134	0.0445886	0.123304	0.923136	0.917455	0.952905	1987	PCDH7	Protocadherin-7
1099	X1988	0.0164282	0.0301895	0.586327	0.0105179	0.030885	0.733442	0.0185815	0.0151084	0.218745	0.943006	0.941328	0.952905	1988	PCDH9	Protocadherin-9
1100	X1989	0.00544001	0.0654854	0.933794	0.0337978	0.0271594	0.213344	-0.00129588	0.0193393	0.946575	0.99075	0.917455	0.991385	1989	PCDHB15	Protocadherin beta-15
1101	X199	0.0245398	0.0813461	0.762903	0.0192276	0.0667847	0.77342	0.003752	0.0609649	0.950926	0.964414	0.949126	0.991385	199	ATG16L1	Autophagy-related protein 16-1
1102	X1990	-0.000935724	0.124374	0.993997	-0.0521993	0.0605173	0.388384	-0.0289906	0.0425892	0.49606	0.996105	0.917455	0.954706	1990	PCNA	Proliferating cell nuclear antigen
1103	X1991	-0.205323	0.135542	0.129815	-0.0223032	0.0323073	0.489976	-0.0263732	0.0377454	0.484732	0.923136	0.917455	0.954706	1991	PCOLCE	Procollagen C-endopeptidase enhancer 1
1104	X1992	0.0757409	0.0497679	0.128039	0.000208888	0.0451262	0.996307	0.016287	0.0230278	0.479396	0.923136	0.998357	0.954706	1992	PCSK7	Proprotein convertase subtilisin/kexin type 7
1105	X1993	0.0295026	0.029307	0.314092	-0.0280884	0.0235397	0.232778	-0.0332659	0.0175545	0.0580915	0.923136	0.917455	0.952905	1993	PCSK9	Proprotein convertase subtilisin/kexin type 9
1106	X1994	-0.0494059	0.108742	0.649583	0.0246666	0.0743497	0.740067	0.075971	0.0793436	0.338318	0.957838	0.941328	0.952905	1994	PCYT2	Ethanolamine-phosphate cytidylyltransferase
1107	X1995	0.0726156	0.101721	0.475305	-0.0994606	0.0804609	0.216408	-0.0565078	0.0654579	0.387989	0.923136	0.917455	0.952905	1995	PDAP1	28 kDa heat- and acid-stable phosphoprotein
1108	X1996	-0.0159441	0.0807151	0.843409	-0.077761	0.0507089	0.125158	-0.048394	0.0265043	0.0678658	0.980923	0.917455	0.952905	1996	PDCD1	Programmed cell death protein 1
1109	X1997	-0.00601226	0.0411836	0.883932	-0.0155727	0.0168609	0.355695	-0.0276706	0.0170646	0.104905	0.988843	0.917455	0.952905	1997	PDCD1LG2	Programmed cell death 1 ligand 2
1110	X1998	0.0427043	0.0446289	0.33863	0.0115613	0.0561042	0.836738	0.0494224	0.0380955	0.194518	0.923136	0.96117	0.952905	1998	PDCD5	Programmed cell death protein 5
1111	X1999	-0.156512	0.212706	0.461842	0.0594958	0.0911164	0.513779	-0.0112152	0.0772804	0.884613	0.923136	0.919048	0.984701	1999	PDCD6	Programmed cell death protein 6
1112	X2	-0.0175045	0.0376495	0.64198	0.103666	0.0986674	0.293416	0.0586036	0.0739302	0.427959	0.957838	0.917455	0.952905	2	AAMDC	Mth938 domain-containing protein
1113	X20	-0.0426743	0.0797724	0.592684	0.0539991	0.0508342	0.288118	0.0669777	0.0398862	0.0931089	0.944803	0.917455	0.952905	20	ACP6	Lysophosphatidic acid phosphatase type 6
1114	X200	0.0750956	0.123777	0.544049	0.0474281	0.0750211	0.527258	0.0317428	0.048004	0.50845	0.935728	0.919098	0.954706	200	ATG4A	Cysteine protease ATG4A
1115	X2000	-0.0299157	0.0475751	0.529474	-0.0269128	0.0483538	0.577814	-0.0563351	0.0348053	0.105538	0.930352	0.920404	0.952905	2000	PDCL2	Phosducin-like protein 2
1116	X2001	-0.0198804	0.0663336	0.764403	-0.0426284	0.0215638	0.048059	-0.0167743	0.0211622	0.427979	0.964549	0.917455	0.952905	2001	PDE1C	Calcium/calmodulin-dependent 3',5'-cyclic nucleotide phosphodiesterase 1C
1117	X2002	NA	NA	NA	0.0686413	0.0357702	0.0549902	0.0151613	0.0245501	0.536863	NA	0.917455	0.954706	2002	PDE4D	cAMP-specific 3',5'-cyclic phosphodiesterase 4D
1118	X2003	-0.0761608	0.244508	0.755432	0.00397401	0.066051	0.952024	0.0117371	0.0472934	0.803998	0.962446	0.989905	0.978802	2003	PDE5A	cGMP-specific 3',5'-cyclic phosphodiesterase
1119	X2004	-0.226986	0.150654	0.131894	-0.105539	0.0508164	0.0378132	-0.0518883	0.0513184	0.311966	0.923136	0.917455	0.952905	2004	PDGFA	Platelet-derived growth factor subunit A
1120	X2005	-0.204679	0.156156	0.189948	-0.0970608	0.096419	0.3141	-0.0188082	0.0407261	0.64421	0.923136	0.917455	0.962035	2005	PDGFB	Platelet-derived growth factor subunit B
1121	X2006	-0.0168461	0.0490393	0.731205	-0.00653657	0.0145416	0.653066	-0.0309786	0.0176702	0.0795761	0.960917	0.938881	0.952905	2006	PDGFC	Platelet-derived growth factor C
1122	X2007	0.0276499	0.0174449	0.11297	0.0614074	0.061995	0.321919	0.0592235	0.0596315	0.320633	0.923136	0.917455	0.952905	2007	PDGFRA	Platelet-derived growth factor receptor alpha
1123	X2008	0.0365558	0.0418685	0.382603	-0.0217463	0.0195231	0.265332	-0.0134356	0.0215922	0.533782	0.923136	0.917455	0.954706	2008	PDGFRB	Platelet-derived growth factor receptor beta
1124	X2009	-0.0869974	0.0893624	0.330287	-0.0682366	0.0907821	0.45226	-0.0560417	0.0711697	0.431026	0.923136	0.917455	0.952905	2009	PDIA2	Protein disulfide-isomerase A2
1125	X201	NA	NA	NA	-0.00822132	0.0357969	0.818351	-0.0539605	0.0334852	0.107077	NA	0.956921	0.952905	201	ATOX1	Copper transport protein ATOX1
1126	X2010	0.0027712	0.0290347	0.923962	0.00652361	0.0196655	0.740095	0.0219996	0.0198285	0.267217	0.99075	0.941328	0.952905	2010	PDIA3	Protein disulfide-isomerase A3
1127	X2011	0.100374	0.0581156	0.0841422	-0.0719512	0.0536235	0.179666	-0.0152199	0.023704	0.520819	0.923136	0.917455	0.954706	2011	PDIA4	Protein disulfide-isomerase A4
1128	X2012	-0.140925	0.145246	0.331923	0.0149966	0.0335141	0.654534	0.00990638	0.0300763	0.741873	0.923136	0.938881	0.971343	2012	PDIA5	Protein disulfide-isomerase A5
1129	X2013	-0.133654	0.183013	0.465207	0.097781	0.0785124	0.212977	0.0457195	0.0626987	0.465883	0.923136	0.917455	0.954706	2013	PDLIM5	PDZ and LIM domain protein 5
1130	X2014	0.15014	0.110505	0.174251	0.0946174	0.115576	0.412981	0.0503983	0.0827981	0.54273	0.923136	0.917455	0.954706	2014	PDLIM7	PDZ and LIM domain protein 7
1131	X2015	-0.0747906	0.111884	0.503838	-0.0135037	0.0422391	0.749198	-0.000178886	0.0390488	0.996345	0.926936	0.941328	0.997036	2015	PDP1	[Pyruvate dehydrogenase [acetyl-transferring]]-phosphatase 1, mitochondrial
1132	X2016	-0.00985579	0.0396666	0.803774	0.0107704	0.0400037	0.787748	0.0104329	0.0215428	0.628181	0.974803	0.950511	0.962035	2016	PDRG1	p53 and DNA damage-regulated protein 1
1133	X2017	0.0332746	0.0300765	0.268583	0.0545578	0.0337714	0.106202	0.0011846	0.0314926	0.969994	0.923136	0.917455	0.991385	2017	PDXDC1	Pyridoxal-dependent decarboxylase domain-containing protein 1
1134	X2018	-0.205586	0.212537	0.333396	0.100732	0.070886	0.155305	0.0490796	0.0517345	0.342781	0.923136	0.917455	0.952905	2018	PDZD2	PDZ domain-containing protein 2
1135	X2019	0.0418632	0.0927708	0.651806	0.0463575	0.0377759	0.219758	0.0252535	0.0486094	0.603399	0.957838	0.917455	0.962035	2019	PDZK1	Na(+)/H(+) exchange regulatory cofactor NHE-RF3
1136	X202	-0.000866629	0.111481	0.993797	-0.00160813	0.0324784	0.96051	-0.0060589	0.0176415	0.731263	0.996105	0.989905	0.968169	202	ATP1B1	Sodium/potassium-transporting ATPase subunit beta-1
1137	X2020	-0.058791	0.0552273	0.287089	-0.00716538	0.016083	0.655941	-0.00200078	0.00967788	0.836215	0.923136	0.938881	0.978802	2020	PEAR1	Platelet endothelial aggregation receptor 1
1138	X2021	0.0380724	0.0686514	0.579185	0.0235458	0.0444908	0.596647	-0.0126127	0.0288857	0.662372	0.942122	0.925766	0.962646	2021	PEBP1	Phosphatidylethanolamine-binding protein 1
1139	X2022	0.00583953	0.0310012	0.850591	-0.0127801	0.0214909	0.552059	0.00616539	0.0161065	0.701876	0.982499	0.919098	0.96352	2022	PECAM1	Platelet endothelial cell adhesion molecule
1140	X2023	0.0249936	0.0291694	0.391532	0.0143031	0.0367354	0.697015	0.00783339	0.0191348	0.682262	0.923136	0.941328	0.96352	2023	PECR	Peroxisomal trans-2-enoyl-CoA reductase
1141	X2024	0.0404861	0.0497811	0.416055	0.0300577	0.0282921	0.288051	0.0229093	0.0187437	0.221617	0.923136	0.917455	0.952905	2024	PENK	Proenkephalin-A
1142	X2025	0.0423391	0.0258393	0.101306	0.0208056	0.0377088	0.581123	0.0087298	0.0198581	0.66022	0.923136	0.92217	0.962646	2025	PEPD	Xaa-Pro dipeptidase
1143	X2026	0.0928697	0.125562	0.459522	-0.0774148	0.09111	0.3955	-0.015301	0.0842377	0.855865	0.923136	0.917455	0.978982	2026	PER3	Period circadian protein homolog 3
1144	X2027	-0.0960459	0.113957	0.399326	-0.0982474	0.0704265	0.163006	0.0218365	0.0550623	0.691679	0.923136	0.917455	0.96352	2027	PF4	Platelet factor 4
1145	X2028	0.155999	0.0725185	0.0314632	0.0274082	0.0302113	0.364292	0.0352791	0.0231177	0.126994	0.923136	0.917455	0.952905	2028	PFDN2	Prefoldin subunit 2
1146	X2029	-0.00624807	0.040833	0.878386	0.0575865	0.0377436	0.127078	0.00817473	0.0345769	0.813105	0.98756	0.917455	0.978802	2029	PFDN4	Prefoldin subunit 4
1147	X203	NA	NA	NA	-0.0450321	0.0259328	0.0824765	-0.0350871	0.0232046	0.130515	NA	0.917455	0.952905	203	ATP1B2	Sodium/potassium-transporting ATPase subunit beta-2
1148	X2030	0.0218728	0.0407572	0.591501	0.104197	0.105501	0.323328	0.108821	0.0722367	0.131951	0.944803	0.917455	0.952905	2030	PFDN6	Prefoldin subunit 6
1149	X2031	-0.0807238	0.0795619	0.310295	-0.015049	0.0363026	0.678475	-0.0241767	0.027915	0.386446	0.923136	0.939823	0.952905	2031	PFKFB2	6-phosphofructo-2-kinase/fructose-2,6-bisphosphatase 2
1150	X2032	0.047588	0.127656	0.709309	0.0437144	0.0881159	0.619823	0.0141003	0.0445819	0.751791	0.959227	0.933126	0.973704	2032	PGA4	Pepsin A-4
1151	X2033	0.0928494	0.0497536	0.0620159	0.0370484	0.055608	0.505257	0.0191003	0.0621266	0.758507	0.923136	0.917455	0.977323	2033	PGD	6-phosphogluconate dehydrogenase, decarboxylating
1152	X2034	0.0192468	0.0188166	0.306373	0.00740405	0.0304077	0.807624	0.0191462	0.0275061	0.486385	0.923136	0.955415	0.954706	2034	PGF	Placenta growth factor
1153	X2035	0.0676292	0.080538	0.401067	0.000931965	0.0156496	0.952512	-0.00894401	0.0161293	0.579223	0.923136	0.989905	0.962035	2035	PGLYRP1	Peptidoglycan recognition protein 1
1154	X2036	0.0282284	0.0315779	0.371361	-0.036134	0.0306666	0.238682	-0.023635	0.0274572	0.389351	0.923136	0.917455	0.952905	2036	PGLYRP2	N-acetylmuramoyl-L-alanine amidase
1155	X2037	-0.161652	0.121939	0.184945	0.0843597	0.0552593	0.126856	-0.0110408	0.0480017	0.818085	0.923136	0.917455	0.978802	2037	PGLYRP4	Peptidoglycan recognition protein 4
1156	X2038	-0.0440352	0.0775658	0.570229	0.0451928	0.0378347	0.232291	0.0444454	0.0337097	0.187345	0.941354	0.917455	0.952905	2038	PGM2	Phosphoglucomutase-2
1157	X2039	-0.153311	0.129092	0.234985	0.0293227	0.0697271	0.674095	0.117112	0.0746395	0.116639	0.923136	0.939823	0.952905	2039	PGR	Progesterone receptor
1158	X204	0.0767473	0.0671988	0.253415	0.0169118	0.0251362	0.50107	0.0187792	0.0146459	0.199766	0.923136	0.917455	0.952905	204	ATP1B3	Sodium/potassium-transporting ATPase subunit beta-3
1159	X2040	-0.00954873	0.125621	0.93941	0.0176203	0.100215	0.860431	-0.0409879	0.0746084	0.582749	0.99075	0.966199	0.962035	2040	PHACTR2	Phosphatase and actin regulator 2
1160	X2041	0.107141	0.0662606	0.105887	0.0702801	0.0479657	0.142862	0.0590274	0.0479637	0.218448	0.923136	0.917455	0.952905	2041	PHLDB1	Pleckstrin homology-like domain family B member 1
1161	X2042	-0.0317779	0.196497	0.871525	0.100541	0.0904396	0.266269	0.103193	0.0794462	0.193979	0.987522	0.917455	0.952905	2042	PHLDB2	Pleckstrin homology-like domain family B member 2
1162	X2043	0.0264055	0.0304803	0.386317	0.0278358	0.0251756	0.268871	-0.0055887	0.01974	0.777088	0.923136	0.917455	0.978481	2043	PHOSPHO1	Phosphoethanolamine/phosphocholine phosphatase
1163	X2044	0.148725	0.0782583	0.0573763	-0.00136266	0.0493352	0.977965	-0.00128693	0.0367518	0.972066	0.923136	0.995337	0.991385	2044	PHYKPL	5-phosphohydroxy-L-lysine phospho-lyase
1164	X2045	NA	NA	NA	0.068687	0.0452219	0.12879	0.0447071	0.0461139	0.332299	NA	0.917455	0.952905	2045	PI16	Peptidase inhibitor 16
1165	X2046	0.201824	0.134565	0.133662	-0.0147291	0.0475378	0.756683	0.0232478	0.0291608	0.425318	0.923136	0.941666	0.952905	2046	PI3	Elafin
1166	X2047	0.025264	0.0894734	0.777665	-0.0517085	0.0475536	0.276872	-0.0295267	0.0340323	0.38561	0.971018	0.917455	0.952905	2047	PIBF1	Progesterone-induced-blocking factor 1, Isoform 4
1167	X2048	0.0256117	0.0637878	0.688041	0.0123292	0.0130496	0.344763	0.022464	0.0181229	0.215147	0.959227	0.917455	0.952905	2048	PIGR	Polymeric immunoglobulin receptor
1168	X2049	-0.015793	0.102742	0.877835	0.0165061	0.0904122	0.855139	0.0903568	0.0835866	0.279699	0.98756	0.964898	0.952905	2049	PIK3AP1	Phosphoinositide 3-kinase adapter protein 1
1169	X205	NA	NA	NA	0.00104046	0.0218959	0.9621	-0.0126679	0.0181889	0.48614	NA	0.989905	0.954706	205	ATP1B4	Protein ATP1B4
1170	X2050	-0.0148497	0.015406	0.335101	0.000512654	0.0175752	0.97673	0.014722	0.0119701	0.218736	0.923136	0.994902	0.952905	2050	PIK3IP1	Phosphoinositide-3-kinase-interacting protein 1
1171	X2051	0.0959705	0.0902493	0.287604	0.0463975	0.047028	0.323843	0.0351844	0.0399026	0.377909	0.923136	0.917455	0.952905	2051	PIKFYVE	1-phosphatidylinositol 3-phosphate 5-kinase
1172	X2052	-0.0628253	0.0760589	0.408799	-0.0364137	0.0442235	0.41028	-0.0327107	0.0325142	0.314395	0.923136	0.917455	0.952905	2052	PILRA	Paired immunoglobulin-like type 2 receptor alpha
1173	X2053	0.0416976	0.0789125	0.59722	-0.039309	0.0431395	0.362186	-0.0664437	0.0294403	0.0240144	0.94587	0.917455	0.952905	2053	PILRB	Paired immunoglobulin-like type 2 receptor beta
1174	X2054	0.012153	0.0702838	0.862719	0.180324	0.158834	0.25625	0.122442	0.112131	0.274851	0.985646	0.917455	0.952905	2054	PINLYP	phospholipase A2 inhibitor and Ly6/PLAUR domain-containing protein
1175	X2055	-0.304692	0.253744	0.229835	-0.127413	0.175822	0.468655	-0.154661	0.152174	0.309466	0.923136	0.917455	0.952905	2055	PITHD1	PITH domain-containing protein 1
1176	X2056	0.0240044	0.0303588	0.429124	0.0347608	0.0482615	0.471365	0.0249244	0.031644	0.430901	0.923136	0.917455	0.952905	2056	PKD1	Polycystin-1
1177	X2057	NA	NA	NA	0.0379837	0.0458155	0.407072	0.0413251	0.0379636	0.276353	NA	0.917455	0.952905	2057	PKD2	Polycystin-2
1178	X2058	0.0592924	0.0655641	0.365813	-0.0539211	0.0575699	0.348954	0.0372021	0.0641595	0.562024	0.923136	0.917455	0.96178	2058	PKLR	Pyruvate kinase PKLR
1179	X2059	-0.11771	0.105415	0.264153	0.0860332	0.0713478	0.227884	0.0093709	0.0526239	0.858666	0.923136	0.917455	0.978982	2059	PKN3	Serine/threonine-protein kinase N3
1180	X206	-0.0564516	0.0717491	0.431404	-0.0108347	0.0894878	0.903632	-0.0280359	0.0533135	0.598979	0.923136	0.975526	0.962035	206	ATP2B4	Plasma membrane calcium-transporting ATPase 4
1181	X2060	-0.0300914	0.0780941	0.699999	-0.0309987	0.0619154	0.616609	-0.012788	0.0416632	0.758891	0.959227	0.933126	0.977323	2060	PLA2G10	Group 10 secretory phospholipase A2
1182	X2061	-0.0360168	0.0241131	0.135264	0.00655166	0.0225822	0.77172	-0.00275397	0.0159612	0.863012	0.923136	0.949126	0.981021	2061	PLA2G15	Phospholipase A2 group XV
1183	X2062	-0.0211161	0.0497838	0.671452	0.00744822	0.0280506	0.790603	0.0131668	0.0294558	0.654875	0.959227	0.951224	0.962646	2062	PLA2G1B	Phospholipase A2
1184	X2063	0.0663711	0.0850634	0.435241	-0.0983594	0.0972901	0.312021	-0.0493964	0.0472578	0.295906	0.923136	0.917455	0.952905	2063	PLA2G2A	Phospholipase A2, membrane associated
1185	X2064	0.207328	0.150389	0.168017	-0.020643	0.0663542	0.755722	-0.00745824	0.0280597	0.790394	0.923136	0.941666	0.978802	2064	PLA2G4A	Cytosolic phospholipase A2
1186	X2065	0.0441086	0.0657297	0.502182	-0.00343127	0.0208082	0.869023	0.000994344	0.0166579	0.952401	0.926936	0.967175	0.991385	2065	PLA2G7	Platelet-activating factor acetylhydrolase
1187	X2066	0.0518584	0.0557335	0.352128	-0.00297376	0.0299927	0.92102	0.00476571	0.0268716	0.859232	0.923136	0.980735	0.979203	2066	PLAT	Tissue-type plasminogen activator
1188	X2067	0.0294799	0.0237737	0.214968	-0.007936	0.0155585	0.609999	0.00736469	0.0112874	0.514099	0.923136	0.933126	0.954706	2067	PLAU	Urokinase-type plasminogen activator
1189	X2068	-0.0685416	0.0428062	0.109331	0.0027455	0.0150517	0.855265	-0.0161279	0.0099603	0.1054	0.923136	0.964898	0.952905	2068	PLAUR	Urokinase plasminogen activator surface receptor
1190	X2069	-0.0123244	0.142502	0.93108	-0.0290911	0.040593	0.473588	-0.000149006	0.0283064	0.9958	0.99075	0.917455	0.997036	2069	PLB1	Phospholipase B1, membrane-associated
1191	X207	-0.0411374	0.0831051	0.620597	-0.0097408	0.0339021	0.773866	0.0103336	0.0258903	0.689796	0.947991	0.949126	0.96352	207	ATP5F1D	ATP synthase subunit delta, mitochondrial
1192	X2070	0.0481702	0.108548	0.657211	-0.0257064	0.0243023	0.290156	-0.00362624	0.0254998	0.886917	0.957838	0.917455	0.986889	2070	PLCB1	1-phosphatidylinositol 4,5-bisphosphate phosphodiesterase beta-1
1193	X2071	-0.238159	0.198227	0.229579	-0.0490275	0.0628792	0.435562	-0.0292136	0.0477364	0.540553	0.923136	0.917455	0.954706	2071	PLCB2	1-phosphatidylinositol 4,5-bisphosphate phosphodiesterase beta-2
1194	X2072	-0.0856001	0.0732401	0.2425	0.0580373	0.0527902	0.271595	0.027135	0.031771	0.393061	0.923136	0.917455	0.952905	2072	PLEKHO1	Pleckstrin homology domain-containing family O member 1
1195	X2073	-0.0667984	0.0358975	0.0627713	0.0169321	0.0244778	0.489107	0.00672109	0.0179285	0.707748	0.923136	0.917455	0.96352	2073	PLG	Plasminogen
1196	X2074	-0.160765	0.151324	0.288061	-0.00176231	0.0237567	0.940866	-0.0064861	0.0184312	0.724906	0.923136	0.988254	0.965698	2074	PLIN1	Perilipin-1
1197	X2075	-0.0121357	0.0460549	0.792161	-0.0316946	0.0266348	0.234058	-0.0112633	0.0183714	0.539818	0.974791	0.917455	0.954706	2075	PLIN3	Perilipin-3
1198	X2076	-0.0858841	0.0915124	0.347989	-0.0232464	0.0414797	0.575186	0.00921072	0.0358571	0.797277	0.923136	0.919098	0.978802	2076	PLPBP	Pyridoxal phosphate homeostasis protein
1199	X2077	0.0415092	0.0945577	0.660674	0.0632745	0.0514456	0.218723	0.0354248	0.0439268	0.419982	0.957838	0.917455	0.952905	2077	PLSCR3	Phospholipid scramblase 3
1200	X2078	-0.0430022	0.047461	0.364907	-0.0118313	0.0525643	0.821916	0.0207704	0.036725	0.571689	0.923136	0.957207	0.962035	2078	PLTP	Phospholipid transfer protein
1201	X2079	-0.0789671	0.0407486	0.0526342	0.0291737	0.0479921	0.543264	0.0144354	0.0354369	0.683747	0.923136	0.919098	0.96352	2079	PLXDC1	Plexin domain-containing protein 1
1202	X208	-0.0766217	0.112741	0.49674	-0.0465036	0.0960471	0.628262	-0.057017	0.0625158	0.361747	0.926936	0.937057	0.952905	208	ATP5IF1	ATPase inhibitor, mitochondrial
1203	X2080	-0.0161659	0.0241153	0.502628	0.0206489	0.0115183	0.0730218	0.0105089	0.0114796	0.359963	0.926936	0.917455	0.952905	2080	PLXDC2	Plexin domain-containing protein 2
1204	X2081	0.0128803	0.0988211	0.896298	-0.127283	0.0662355	0.0546476	-0.0345727	0.0589249	0.557389	0.99075	0.917455	0.959371	2081	PLXNA4	Plexin-A4
1205	X2082	-0.0157098	0.0152419	0.302683	-0.0362748	0.0188883	0.0547962	0.000416538	0.0134736	0.975337	0.923136	0.917455	0.991385	2082	PLXNB2	Plexin-B2
1206	X2083	-0.0126588	0.0342803	0.711924	0.00323979	0.0385451	0.933015	0.0258159	0.0225206	0.251663	0.959227	0.984569	0.952905	2083	PLXNB3	Plexin-B3
1207	X2084	0.157293	0.204666	0.442168	-0.128444	0.158903	0.418909	-0.0249848	0.105301	0.812448	0.923136	0.917455	0.978802	2084	PM20D1	N-fatty-acyl-amino acid synthase/hydrolase PM20D1
1208	X2085	-0.0351518	0.0553838	0.525627	0.152197	0.0737626	0.0390801	0.0212135	0.0406569	0.601832	0.926936	0.917455	0.962035	2085	PMCH	Pro-MCH
1209	X2086	-0.21499	0.104778	0.0401831	-0.0332887	0.0547366	0.543081	-0.033453	0.0348469	0.337055	0.923136	0.919098	0.952905	2086	PMM2	Phosphomannomutase 2
1210	X2087	0.00792165	0.0509882	0.876536	-0.00712902	0.0273439	0.794311	-0.00725374	0.0206872	0.72586	0.98756	0.951413	0.965698	2087	PMS1	PMS1 protein homolog 1
1211	X2088	-0.0589361	0.0896668	0.511002	-0.018757	0.0486628	0.699904	-0.0775583	0.0524266	0.139042	0.926936	0.941328	0.952905	2088	PMVK	Phosphomevalonate kinase
1212	X2089	0.0292775	0.0408074	0.473094	0.075748	0.0485698	0.118862	0.0529172	0.0266645	0.0471936	0.923136	0.917455	0.952905	2089	PNLIP	Pancreatic triacylglycerol lipase
1213	X209	0.0504544	0.0455498	0.268002	0.00407633	0.0193688	0.833309	0.0492222	0.0240413	0.040619	0.923136	0.96117	0.952905	209	ATP5PO	ATP synthase subunit O, mitochondrial
1214	X2090	-0.113839	0.153682	0.458847	0.0304203	0.051744	0.5566	0.0701779	0.0411634	0.08822	0.923136	0.919098	0.952905	2090	PNLIPRP1	Inactive pancreatic lipase-related protein 1
1215	X2091	0.415703	0.327073	0.203735	0.600072	0.6575	0.361423	0.589248	0.497868	0.236595	0.923136	0.917455	0.952905	2091	PNLIPRP2	Pancreatic lipase-related protein 2
1216	X2092	-0.0390289	0.0804653	0.627648	-0.0154162	0.0387958	0.691097	-0.0208671	0.0217067	0.336391	0.949338	0.940447	0.952905	2092	PNMA1	Paraneoplastic antigen Ma1
1217	X2093	-0.0214206	0.0318694	0.501496	0.0269612	0.0300492	0.369592	0.0016413	0.0265558	0.950718	0.926936	0.917455	0.991385	2093	PNMA2	Paraneoplastic antigen Ma2
1218	X2094	-0.279556	0.251785	0.266871	0.139424	0.131779	0.290048	0.0667949	0.0658926	0.310729	0.923136	0.917455	0.952905	2094	PNPT1	Polyribonucleotide nucleotidyltransferase 1, mitochondrial
1219	X2095	-0.00643825	0.00994661	0.51745	0.0111995	0.0115325	0.331484	0.00456237	0.00889493	0.608009	0.926936	0.917455	0.962035	2095	PODXL	Podocalyxin
1220	X2096	0.0101575	0.0289609	0.725789	0.0340429	0.0336464	0.311641	0.0316073	0.0227563	0.164849	0.960917	0.917455	0.952905	2096	PODXL2	Podocalyxin-like protein 2
1221	X2097	-0.0368094	0.0463298	0.4269	0.0569284	0.0685575	0.406327	0.0203403	0.0361761	0.57394	0.923136	0.917455	0.962035	2097	POF1B	Protein POF1B
1222	X2098	0.0767167	0.0405495	0.0585008	-0.0315472	0.0250237	0.207419	-0.00555714	0.0270767	0.837387	0.923136	0.917455	0.978802	2098	POLR2A	DNA-directed RNA polymerase II subunit RPB1
1223	X2099	0.106272	0.0806902	0.187826	0.0216997	0.0230627	0.346758	0.0162223	0.019039	0.394184	0.923136	0.917455	0.952905	2099	POLR2F	DNA-directed RNA polymerases I, II, and III subunit RPABC2
1224	X21	0.0252775	0.064711	0.696077	0.0320129	0.024939	0.199264	-0.00538827	0.0204942	0.792615	0.959227	0.917455	0.978802	21	ACRBP	Acrosin-binding protein
1225	X210	0.0352387	0.063259	0.577491	-0.0519641	0.0491688	0.290579	-0.0484367	0.0357489	0.175445	0.941784	0.917455	0.952905	210	ATP6AP2	Renin receptor
1226	X2100	0.0248674	0.0773227	0.747751	0.139456	0.0754479	0.0645474	0.044301	0.0477193	0.353217	0.960917	0.917455	0.952905	2100	POMC	Pro-opiomelanocortin
1227	X2101	-0.0748722	0.0482447	0.12068	-0.0104407	0.017853	0.558673	-0.0176531	0.0191857	0.357511	0.923136	0.919098	0.952905	2101	PON1	Serum paraoxonase/arylesterase 1
1228	X2102	-0.0965986	0.0677289	0.153795	0.0634818	0.0471809	0.178464	0.0255993	0.0315777	0.417552	0.923136	0.917455	0.952905	2102	PON2	Serum paraoxonase/arylesterase 2
1229	X2103	0.0209229	0.0571288	0.714186	0.0382431	0.0278475	0.169658	0.0124367	0.019216	0.5175	0.959227	0.917455	0.954706	2103	PON3	Serum paraoxonase/lactonase 3
1230	X2104	0.0215906	0.0279383	0.439644	0.0501482	0.0344655	0.145663	0.0433019	0.0263056	0.0997405	0.923136	0.917455	0.952905	2104	POSTN	Periostin
1231	X2105	0.024645	0.147811	0.86758	-0.0928614	0.0691838	0.179518	-0.0982279	0.0754302	0.192836	0.987522	0.917455	0.952905	2105	PPBP	Platelet basic protein
1232	X2106	-0.0153513	0.0646842	0.812403	0.00493092	0.0488177	0.919545	0.0159513	0.0280175	0.56913	0.975375	0.980735	0.962035	2106	PPCDC	Phosphopantothenoylcysteine decarboxylase
1233	X2107	0.0299017	0.113595	0.792373	-0.0870443	0.0664342	0.190116	-0.00370666	0.0429836	0.93128	0.974791	0.917455	0.991385	2107	PPIB	Peptidyl-prolyl cis-trans isomerase B
1234	X2108	0.15287	0.180171	0.396176	0.0674326	0.0467475	0.149165	0.00160132	0.0386873	0.966984	0.923136	0.917455	0.991385	2108	PPIE	Peptidyl-prolyl cis-trans isomerase E
1235	X2109	-0.089193	0.0649708	0.169809	-0.0123524	0.0355192	0.728014	-0.0129736	0.0285297	0.649295	0.923136	0.941328	0.962035	2109	PPIF	Peptidyl-prolyl cis-trans isomerase F, mitochondrial
1236	X211	0.0417169	0.0367704	0.256574	-0.0098924	0.0166782	0.553093	-0.0111503	0.0113307	0.325075	0.923136	0.919098	0.952905	211	ATP6V1D	V-type proton ATPase subunit D
1237	X2110	0.0510744	0.0424766	0.229204	-0.0112291	0.0252279	0.656242	0.00211657	0.0227611	0.925911	0.923136	0.938881	0.991385	2110	PPL	Periplakin
1238	X2111	0.0063354	0.0254415	0.803346	0.0148403	0.0323422	0.646339	0.0260279	0.021238	0.220373	0.974803	0.938881	0.952905	2111	PPM1A	Protein phosphatase 1A
1239	X2112	0.235218	0.221243	0.287707	0.0366652	0.0495293	0.459134	0.0300651	0.0508403	0.554277	0.923136	0.917455	0.95891	2112	PPM1B	Protein phosphatase 1B
1240	X2113	0.145576	0.121255	0.229916	-0.0295212	0.0358417	0.410136	0.00541834	0.0238782	0.820489	0.923136	0.917455	0.978802	2113	PPM1F	Protein phosphatase 1F
1241	X2114	-0.000154356	0.0817706	0.998494	-0.0351025	0.0505273	0.487228	0.00549457	0.0418984	0.895664	0.998846	0.917455	0.989089	2114	PPME1	Protein phosphatase methylesterase 1
1242	X2115	0.0527858	0.130628	0.686145	-0.0128395	0.0570558	0.821953	-0.000559349	0.0300021	0.985125	0.959227	0.957207	0.994313	2115	PPP1CC	Serine/threonine-protein phosphatase PP1-gamma catalytic subunit
1243	X2116	-0.104319	0.0958608	0.27649	0.0573363	0.0643865	0.373197	0.0107987	0.0581152	0.85259	0.923136	0.917455	0.978887	2116	PPP1R12A	Protein phosphatase 1 regulatory subunit 12A
1244	X2117	-0.0871645	0.0541064	0.107183	-0.0414569	0.0399788	0.299749	-0.0734455	0.0452876	0.104856	0.923136	0.917455	0.952905	2117	PPP1R12B	Protein phosphatase 1 regulatory subunit 12B
1245	X2118	0.0481304	0.157221	0.759503	0.0548187	0.0559409	0.327116	-0.0332389	0.0397371	0.402891	0.964168	0.917455	0.952905	2118	PPP1R14A	Protein phosphatase 1 regulatory subunit 14A
1246	X2119	-0.04035	0.0265686	0.128835	0.0787431	0.0270325	0.00358078	0.0130844	0.0103678	0.206941	0.923136	0.917455	0.952905	2119	PPP1R14D	Protein phosphatase 1 regulatory subunit 14D
1247	X212	-0.0215683	0.081979	0.792477	0.031309	0.0623561	0.615598	0.0567026	0.0505224	0.261724	0.974791	0.933126	0.952905	212	ATP6V1F	V-type proton ATPase subunit F
1248	X2120	0.111252	0.106858	0.297818	0.00249894	0.0617008	0.967694	-0.0334499	0.036966	0.365527	0.923136	0.992322	0.952905	2120	PPP1R2	Protein phosphatase inhibitor 2
1249	X2121	NA	NA	NA	-0.0535911	0.0661997	0.418207	0.0146809	0.0372322	0.693355	NA	0.917455	0.96352	2121	PPP1R9B	Neurabin-2
1250	X2122	-0.0875008	0.186553	0.639041	-0.00305446	0.0523432	0.953466	-0.0451058	0.0507011	0.373658	0.956875	0.989905	0.952905	2122	PPP2R5A	Serine/threonine-protein phosphatase 2A 56 kDa regulatory subunit alpha isoform
1251	X2123	0.00232909	0.0423875	0.95618	-0.0422603	0.0211636	0.0458428	-0.00062198	0.0183583	0.972973	0.99075	0.917455	0.991385	2123	PPP3R1	Calcineurin subunit B type 1
1252	X2124	-0.0881768	0.0511431	0.0846862	0.00615931	0.0468422	0.895387	-0.026151	0.0302911	0.387959	0.923136	0.973696	0.952905	2124	PPT1	Palmitoyl-protein thioesterase 1
1253	X2125	-0.169607	0.109613	0.121785	0.182789	0.100828	0.0698508	0.00305063	0.0620995	0.96082	0.923136	0.917455	0.991385	2125	PPY	Pancreatic prohormone
1254	X2126	-0.032477	0.0493116	0.510148	0.140658	0.140304	0.316089	0.0534566	0.0870735	0.539265	0.926936	0.917455	0.954706	2126	PQBP1	Polyglutamine-binding protein 1
1255	X2127	0.0198328	0.0228885	0.386218	-0.0113629	0.0177696	0.522527	-0.00655201	0.0160303	0.68274	0.923136	0.919098	0.96352	2127	PRAME	Melanoma antigen preferentially expressed in tumors
1256	X2128	-0.0202838	0.064532	0.753277	-0.0497012	0.0421394	0.23822	-0.0273644	0.0340327	0.421361	0.962426	0.917455	0.952905	2128	PRAP1	Proline-rich acidic protein 1
1257	X2129	-0.00674413	0.0243156	0.781506	0.0627532	0.0624041	0.314611	0.0216711	0.0424205	0.609446	0.9729	0.917455	0.962035	2129	PRC1	Protein regulator of cytokinesis 1
1258	X213	-0.0150326	0.0701859	0.830404	0.0146979	0.0792825	0.852926	0.0552331	0.0549532	0.314852	0.979364	0.96342	0.952905	213	ATP6V1G1	V-type proton ATPase subunit G 1
1259	X2130	0.011469	0.0339502	0.735501	-0.0274907	0.027361	0.315021	-0.0137301	0.0150898	0.36288	0.960917	0.917455	0.952905	2130	PRCP	Lysosomal Pro-X carboxypeptidase
1260	X2131	-0.0889081	0.183049	0.627176	-0.0824122	0.0608849	0.175872	0.0156611	0.0622835	0.801467	0.949338	0.917455	0.978802	2131	PRDX1	Peroxiredoxin-1
1261	X2132	0.0500244	0.139897	0.720658	0.0274634	0.0567887	0.628665	0.00227285	0.0392055	0.95377	0.959227	0.937057	0.991385	2132	PRDX2	Peroxiredoxin-2
1262	X2133	0.0342161	0.142284	0.809961	0.0177291	0.0519129	0.732716	0.0199914	0.0364598	0.583476	0.975375	0.941328	0.962035	2133	PRDX3	Thioredoxin-dependent peroxide reductase, mitochondrial
1263	X2134	-0.0970257	0.083095	0.242949	0.0264253	0.0744736	0.722719	0.0438008	0.0373059	0.240355	0.923136	0.941328	0.952905	2134	PRDX5	Peroxiredoxin-5, mitochondrial
1264	X2135	0.0474493	0.0669299	0.478362	-0.00353483	0.0395596	0.9288	0.00279234	0.0396	0.943785	0.923136	0.983216	0.991385	2135	PRDX6	Peroxiredoxin-6
1265	X2136	-0.0495056	0.0486626	0.308999	-0.0220133	0.0161354	0.172479	0.00634708	0.0140729	0.651979	0.923136	0.917455	0.962162	2136	PREB	Prolactin regulatory element-binding protein
1266	X2137	-0.0276111	0.011915	0.0204849	0.0242966	0.0159149	0.126847	0.00525391	0.0110792	0.635347	0.923136	0.917455	0.962035	2137	PRELP	Prolargin
1267	X2138	0.0624051	0.0709233	0.378916	0.0275278	0.0379698	0.468458	-0.000946847	0.0219887	0.965653	0.923136	0.917455	0.991385	2138	PRG2	Bone marrow proteoglycan
1268	X2139	-0.0012623	0.0578671	0.982597	0.0315206	0.0351038	0.369226	-0.0234067	0.0238222	0.325824	0.99452	0.917455	0.952905	2139	PRG3	Proteoglycan 3
1269	X214	0.0341161	0.152319	0.822775	0.0202832	0.0458663	0.658327	0.0470857	0.0404415	0.244305	0.977364	0.938881	0.952905	214	ATP6V1G2	V-type proton ATPase subunit G 2
1270	X2140	0.0464013	0.0772784	0.548211	0.0074377	0.0612354	0.903326	0.0470056	0.0460466	0.307337	0.935728	0.975526	0.952905	2140	PRKAB1	5'-AMP-activated protein kinase subunit beta-1
1271	X2141	-0.0796882	0.0507988	0.116717	-0.00565542	0.0304361	0.852592	-0.00668166	0.0295285	0.820985	0.923136	0.96342	0.978802	2141	PRKAG3	5'-AMP-activated protein kinase subunit gamma-3
1272	X2142	0.0960153	0.0711462	0.177161	-0.0346723	0.0616586	0.573893	0.0416583	0.040855	0.307888	0.923136	0.919098	0.952905	2142	PRKAR1A	cAMP-dependent protein kinase type I-alpha regulatory subunit
1273	X2143	-0.0454145	0.0501494	0.365156	-0.000103512	0.0886131	0.999068	-0.0476207	0.0515913	0.355989	0.923136	0.999068	0.952905	2143	PRKAR2A	cAMP-dependent protein kinase type II-alpha regulatory subunit
1274	X2144	0.00914248	0.0894822	0.918621	0.0134831	0.0418679	0.747422	0.0333166	0.027507	0.225818	0.99075	0.941328	0.952905	2144	PRKCQ	Protein kinase C theta type
1275	X2145	-0.0799459	0.0819568	0.32933	0.0144139	0.0386628	0.709289	0.00398096	0.0371353	0.914629	0.923136	0.941328	0.990224	2145	PRKD2	Serine/threonine-protein kinase D2
1276	X2146	0.301239	0.182798	0.0993658	0.12672	0.109632	0.247737	0.00201819	0.0947347	0.983004	0.923136	0.917455	0.993482	2146	PRKG1	cGMP-dependent protein kinase 1
1277	X2147	-0.175887	0.0836027	0.0353921	0.0710958	0.06167	0.248975	0.0129629	0.0357183	0.716663	0.923136	0.917455	0.965698	2147	PRKRA	Interferon-inducible double-stranded RNA-dependent protein kinase activator A
1278	X2148	NA	NA	NA	0.0780628	0.0427922	0.0681177	0.0377298	0.0303905	0.214421	NA	0.917455	0.952905	2148	PRL	Prolactin
1279	X2149	0.11037	0.174144	0.526223	0.0858487	0.0615168	0.162855	0.0654698	0.0736467	0.374019	0.926936	0.917455	0.952905	2149	PRND	Prion-like protein doppel
1280	X215	0.039144	0.0310925	0.208048	0.0426837	0.0276201	0.122252	0.0349669	0.0217183	0.107393	0.923136	0.917455	0.952905	215	ATRAID	All-trans retinoic acid-induced differentiation factor
1281	X2150	-0.00551393	0.020307	0.785985	-0.00539963	0.013055	0.679161	-0.0160065	0.0111186	0.149977	0.974282	0.939823	0.952905	2150	PROC	Vitamin K-dependent protein C
1282	X2151	-0.0209548	0.0418198	0.616319	0.0150421	0.0140602	0.284695	0.00890066	0.00988535	0.367913	0.947193	0.917455	0.952905	2151	PROCR	Endothelial protein C receptor
1283	X2152	-0.0215113	0.0565665	0.703736	-0.0611557	0.0994191	0.538469	-0.0566109	0.0613769	0.356347	0.959227	0.919098	0.952905	2152	PROK1	Prokineticin-1
1284	X2153	-0.017595	0.0190566	0.355851	-0.026423	0.0242119	0.275129	-0.015644	0.0126591	0.216534	0.923136	0.917455	0.952905	2153	PROS1	Vitamin K-dependent protein S
1285	X2154	0.0594934	0.0665132	0.371076	0.0490364	0.0361642	0.175119	0.0169719	0.0299384	0.570786	0.923136	0.917455	0.962035	2154	PRR4	Proline-rich protein 4
1286	X2155	0.0722285	0.0744696	0.332093	-0.0586359	0.0506848	0.247324	-0.027803	0.0433141	0.520942	0.923136	0.917455	0.954706	2155	PRR5	Proline-rich protein 5
1287	X2156	-0.0269402	0.0397473	0.497907	0.06732	0.0529328	0.203444	0.0535658	0.0338125	0.113148	0.926936	0.917455	0.952905	2156	PRRT3	Proline-rich transmembrane protein 3
1288	X2157	-0.0356053	0.0606709	0.557298	-0.00120564	0.018669	0.948509	-0.000296268	0.0208317	0.988653	0.937425	0.989905	0.995242	2157	PRSS2	Trypsin-2
1289	X2158	NA	NA	NA	0.057206	0.0357937	0.109996	0.0301882	0.0273623	0.269906	NA	0.917455	0.952905	2158	PRSS22	Brain-specific serine protease 4
1290	X2159	0.0826974	0.0557736	0.138145	0.0388437	0.0474442	0.412943	0.0215482	0.0314562	0.493329	0.923136	0.917455	0.954706	2159	PRSS27	Serine protease 27
1291	X216	-0.0189423	0.0458704	0.679641	-0.00822013	0.0118029	0.486149	-0.0136185	0.0107652	0.205852	0.959227	0.917455	0.952905	216	ATRN	Attractin, Isoform 2
1292	X2160	-0.0294891	0.0334604	0.378148	0.0196691	0.0217206	0.365175	0.0340928	0.0181175	0.0598682	0.923136	0.917455	0.952905	2160	PRSS53	Serine protease 53
1293	X2161	0.0198019	0.0609855	0.745409	0.0220499	0.0314994	0.483922	0.000914395	0.026524	0.972499	0.960917	0.917455	0.991385	2161	PRSS8	Prostasin
1294	X2162	0.218023	0.162701	0.180237	-0.00471352	0.0665631	0.943547	-0.0383632	0.0627346	0.540859	0.923136	0.989905	0.954706	2162	PRTFDC1	Phosphoribosyltransferase domain-containing protein 1
1295	X2163	-0.0146781	0.0219578	0.503835	0.0132307	0.0291791	0.650239	0.00145879	0.019115	0.939167	0.926936	0.938881	0.991385	2163	PRTG	Protogenin
1296	X2164	-0.00782452	0.0405562	0.847013	-0.0369453	0.0347873	0.288221	-0.0296415	0.0282142	0.293449	0.982463	0.917455	0.952905	2164	PRTN3	Myeloblastin
1297	X2165	0.0105325	0.0200193	0.598805	-0.0225177	0.0332675	0.498491	-0.00376346	0.0196943	0.848452	0.94587	0.917455	0.978802	2165	PRUNE2	Protein prune homolog 2
1298	X2166	-0.0132839	0.0271915	0.625175	0.0295987	0.0138419	0.0324889	0.000810371	0.0131121	0.950719	0.949338	0.917455	0.991385	2166	PSAP	Prosaposin
1299	X2167	-0.0954272	0.0747898	0.201977	0.0574388	0.0419234	0.170659	0.0212893	0.0287911	0.459641	0.923136	0.917455	0.954706	2167	PSAPL1	Proactivator polypeptide-like 1
1300	X2168	-0.378245	0.539915	0.483575	-0.219031	0.149924	0.14403	-0.151853	0.104399	0.145794	0.923136	0.917455	0.952905	2168	PSCA	Prostate stem cell antigen
1301	X2169	-0.235796	0.222302	0.288824	-0.164257	0.180313	0.362319	-0.133077	0.103391	0.198052	0.923136	0.917455	0.952905	2169	PSG1	Pregnancy-specific beta-1-glycoprotein 1
1302	X217	0.0208055	0.0588789	0.723818	-0.0384948	0.0337183	0.253597	0.01895	0.0309462	0.540303	0.959227	0.917455	0.954706	217	ATXN10	Ataxin-10
1303	X2170	0.016446	0.0529302	0.756021	0.0113114	0.0329105	0.731071	0.0520114	0.025751	0.0434057	0.962473	0.941328	0.952905	2170	PSIP1	PC4 and SFRS1-interacting protein
1304	X2171	-0.00332147	0.0461212	0.942589	0.0627444	0.0814589	0.441147	0.0189732	0.0431779	0.660358	0.99075	0.917455	0.962646	2171	PSMA1	Proteasome subunit alpha type-1
1305	X2172	-0.0514631	0.0413444	0.213227	0.0430996	0.0231472	0.0626056	0.0205727	0.0177571	0.246633	0.923136	0.917455	0.952905	2172	PSMC3	26S proteasome regulatory subunit 6A
1306	X2173	-0.00158477	0.11202	0.988713	-0.0196332	0.0337526	0.560783	0.0504973	0.0355663	0.155664	0.996105	0.919098	0.952905	2173	PSMD1	26S proteasome non-ATPase regulatory subunit 1
1307	X2174	0.0308726	0.0432949	0.475798	0.0155526	0.0524349	0.766766	-0.0273892	0.0482216	0.570045	0.923136	0.946953	0.962035	2174	PSMD5	26S proteasome non-ATPase regulatory subunit 5
1308	X2175	0.111531	0.0955284	0.243001	0.0195043	0.0676222	0.773018	0.0444459	0.0420205	0.290184	0.923136	0.949126	0.952905	2175	PSMD9	26S proteasome non-ATPase regulatory subunit 9
1309	X2176	-0.0463885	0.0765116	0.544319	-0.0385924	0.0248318	0.120148	-0.014822	0.0219139	0.498803	0.935728	0.917455	0.954706	2176	PSME1	Proteasome activator complex subunit 1
1310	X2177	0.00339898	0.0531208	0.948981	-0.0349691	0.0304563	0.250898	-0.0156379	0.0263164	0.552361	0.99075	0.917455	0.957863	2177	PSME2	Proteasome activator complex subunit 2
1311	X2178	-0.0934628	0.0635222	0.141199	0.0359079	0.0346131	0.299545	0.0331505	0.0259043	0.200641	0.923136	0.917455	0.952905	2178	PSMG3	Proteasome assembly chaperone 3
1312	X2179	-0.0377262	0.104348	0.717694	-0.00623265	0.0553773	0.910388	-0.0807379	0.0519718	0.120305	0.959227	0.977296	0.952905	2179	PSMG4	Proteasome assembly chaperone 4
1313	X218	0.0616946	0.0948955	0.515607	0.0753807	0.04352	0.0832568	0.0106568	0.0317238	0.736928	0.926936	0.917455	0.970589	218	ATXN2	Ataxin-2
1314	X2180	-0.163477	0.154419	0.289756	-0.168109	0.107042	0.116299	-0.145265	0.0829511	0.0799102	0.923136	0.917455	0.952905	2180	PSPN	Persephin
1315	X2181	0.077581	0.0883525	0.379898	0.0907072	0.0590714	0.124648	0.0390456	0.0499896	0.434759	0.923136	0.917455	0.952905	2181	PSRC1	Proline/serine-rich coiled-coil protein 1
1316	X2182	-0.13256	0.121325	0.27457	0.0121629	0.0757921	0.872505	-0.0181953	0.068557	0.790699	0.923136	0.967904	0.978802	2182	PSTPIP2	Proline-serine-threonine phosphatase-interacting protein 2
1317	X2183	0.00541965	0.0240489	0.8217	-0.0239296	0.0220526	0.27787	-0.00822385	0.0195611	0.67418	0.977364	0.917455	0.96352	2183	PTEN	Phosphatidylinositol 3,4,5-trisphosphate 3-phosphatase and dual-specificity protein phosphatase PTEN
1318	X2184	0.0304445	0.0203807	0.135231	-0.00810962	0.0149913	0.588539	0.00664889	0.0105344	0.527937	0.923136	0.92217	0.954706	2184	PTGDS	Prostaglandin-H2 D-isomerase
1319	X2185	0.0454766	0.0575812	0.429655	0.00862356	0.0274369	0.753289	0.0305702	0.0286076	0.285249	0.923136	0.941666	0.952905	2185	PTGES2	Prostaglandin E synthase 2
1320	X2186	-0.114992	0.10841	0.28882	0.201403	0.16826	0.231316	0.189559	0.126702	0.134628	0.923136	0.917455	0.952905	2186	PTGR1	Prostaglandin reductase 1
1321	X2187	0.00109772	0.114851	0.992374	0.19327	0.175023	0.269482	0.138997	0.15293	0.363408	0.996105	0.917455	0.952905	2187	PTH	Parathyroid hormone
1322	X2188	0.0359402	0.0387847	0.354104	0.047883	0.0478502	0.316979	0.0177783	0.0281662	0.527913	0.923136	0.917455	0.954706	2188	PTH1R	Parathyroid hormone/parathyroid hormone-related peptide receptor
1323	X2189	NA	NA	NA	0.0673771	0.0443639	0.128829	0.0503946	0.0372315	0.175881	NA	0.917455	0.952905	2189	PTK7	Inactive tyrosine-protein kinase 7
1324	X219	-0.0097314	0.0630077	0.877257	0.0198731	0.0288806	0.491382	0.0185494	0.0163875	0.257666	0.98756	0.917455	0.952905	219	ATXN2L	Ataxin-2-like protein
1325	X2190	0.0316248	0.0577454	0.583926	0.0659306	0.0336927	0.0503684	0.031158	0.0206268	0.130902	0.942393	0.917455	0.952905	2190	PTN	Pleiotrophin
1326	X2191	-0.00162029	0.0330786	0.960933	0.0326634	0.0454497	0.472344	-0.00595828	0.0293355	0.83905	0.99075	0.917455	0.978802	2191	PTP4A3	Protein tyrosine phosphatase type IVA 3
1327	X2192	-0.0642594	0.106585	0.546579	0.0546173	0.0584887	0.350402	0.0428064	0.040019	0.284776	0.935728	0.917455	0.952905	2192	PTPN1	Tyrosine-protein phosphatase non-receptor type 1
1328	X2193	0.0122773	0.0684555	0.857665	-0.0569932	0.0543825	0.294636	-0.0616903	0.0376539	0.101348	0.984552	0.917455	0.952905	2193	PTPN6	Tyrosine-protein phosphatase non-receptor type 6
1329	X2194	0.0615336	0.053515	0.250211	-0.0135208	0.0235568	0.565992	0.00355444	0.0237718	0.881141	0.923136	0.919098	0.983612	2194	PTPN9	Tyrosine-protein phosphatase non-receptor type 9
1330	X2195	0.0712959	0.1146	0.533856	0.037482	0.0269927	0.164955	0.0121615	0.0253903	0.63195	0.933529	0.917455	0.962035	2195	PTPRB	Receptor-type tyrosine-protein phosphatase beta
1331	X2196	-0.0889767	0.0486198	0.0672426	0.00508208	0.0159567	0.750112	-0.00235346	0.0121185	0.846016	0.923136	0.941328	0.978802	2196	PTPRC	Receptor-type tyrosine-protein phosphatase C
1332	X2197	-0.0424523	0.0382063	0.266512	-0.0173807	0.0171356	0.310437	-0.0173588	0.0158762	0.274227	0.923136	0.917455	0.952905	2197	PTPRF	Receptor-type tyrosine-protein phosphatase F
1333	X2198	-0.102067	0.0831094	0.219409	-0.0362676	0.0460923	0.43137	-0.0360519	0.0287873	0.210441	0.923136	0.917455	0.952905	2198	PTPRH	Receptor-type tyrosine-protein phosphatase H
1334	X2199	-0.0315406	0.0331211	0.340955	-0.0137539	0.0178238	0.440318	-0.00626128	0.0163892	0.702434	0.923136	0.917455	0.96352	2199	PTPRK	Receptor-type tyrosine-protein phosphatase kappa
1335	X22	-0.430247	0.283101	0.128569	0.0134134	0.0264593	0.612193	0.000735447	0.0333734	0.982419	0.923136	0.933126	0.993482	22	ACRV1	Acrosomal protein SP-10
1336	X220	NA	NA	NA	0.0113761	0.0549588	0.836015	0.00118002	0.0457221	0.97941	NA	0.96117	0.991971	220	ATXN3	Ataxin-3
1337	X2200	0.0401551	0.0486501	0.409153	-0.0185089	0.0123373	0.133553	-0.0204037	0.0102606	0.0467506	0.923136	0.917455	0.952905	2200	PTPRM	Receptor-type tyrosine-protein phosphatase mu
1338	X2201	0.0355565	0.056985	0.532653	-0.0119268	0.024063	0.620142	-0.00506376	0.0134968	0.707526	0.933529	0.933126	0.96352	2201	PTPRN2	Receptor-type tyrosine-protein phosphatase N2
1339	X2202	0.0127021	0.0365041	0.727867	0.015048	0.0202995	0.458513	0.00558957	0.0168256	0.739734	0.960917	0.917455	0.970589	2202	PTPRR	Receptor-type tyrosine-protein phosphatase R
1340	X2203	0.0395611	0.0266232	0.137289	-0.0173297	0.0209955	0.409145	-0.0236597	0.0201388	0.240063	0.923136	0.917455	0.952905	2203	PTPRS	Receptor-type tyrosine-protein phosphatase S
1341	X2204	0.0026984	0.0561476	0.961669	-0.00232535	0.0259642	0.928637	0.052903	0.0232301	0.0227654	0.99075	0.983216	0.952905	2204	PTPRZ1	Receptor-type tyrosine-protein phosphatase zeta
1342	X2205	-0.138871	0.147691	0.347072	-0.0132785	0.0595285	0.823487	-0.041389	0.040997	0.312705	0.923136	0.958273	0.952905	2205	PTRHD1	Putative peptidyl-tRNA hydrolase PTRHD1
1343	X2206	0.149386	0.0795575	0.0604201	0.0117599	0.0585979	0.840943	0.0591751	0.0497328	0.234101	0.923136	0.96154	0.952905	2206	PTS	6-pyruvoyl tetrahydrobiopterin synthase
1344	X2207	0.00106682	0.0288943	0.970548	-0.0946745	0.0956921	0.322484	-0.11618	0.0776913	0.134809	0.994267	0.917455	0.952905	2207	PTTG1	Securin
1345	X2208	0.0227128	0.0617278	0.71291	-0.0534406	0.0327081	0.102287	0.0108148	0.021348	0.61244	0.959227	0.917455	0.962035	2208	PTX3	Pentraxin-related protein PTX3
1346	X2209	0.0569525	0.0925144	0.538154	0.134767	0.170607	0.429571	0.0980853	0.153536	0.522925	0.933873	0.917455	0.954706	2209	PVALB	Parvalbumin alpha
1347	X221	-0.131469	0.106043	0.215059	0.0637031	0.0530705	0.230004	0.0311649	0.0439782	0.478545	0.923136	0.917455	0.954706	221	AXIN1	Axin-1
1348	X2210	-0.0329983	0.0304485	0.278479	0.0511208	0.0663791	0.44122	0.0122385	0.0425669	0.773719	0.923136	0.917455	0.978481	2210	PVR	Poliovirus receptor
1349	X2211	-0.00482532	0.0679927	0.943423	0.0293239	0.0197667	0.137942	0.0458219	0.0279609	0.101258	0.99075	0.917455	0.952905	2211	PXDNL	Peroxidasin-like protein
1350	X2212	0.233459	0.209865	0.265956	0.0172262	0.0275062	0.53114	-0.0235342	0.0243659	0.334111	0.923136	0.919098	0.952905	2212	PXN	Paxillin
1351	X2213	-0.0498543	0.112727	0.658303	0.0400368	0.029304	0.171858	0.0196639	0.0201836	0.32993	0.957838	0.917455	0.952905	2213	PYDC1	Pyrin domain-containing protein 1
1352	X2214	0.282978	0.234053	0.226649	0.135138	0.115234	0.240903	0.157659	0.125579	0.209311	0.923136	0.917455	0.952905	2214	PYY	Peptide YY
1353	X2215	0.0285782	0.107748	0.790831	-0.0123401	0.0365002	0.7353	-0.0215757	0.0246696	0.381798	0.974282	0.941328	0.952905	2215	PZP	Pregnancy zone protein
1354	X2216	-0.122237	0.0768607	0.111752	0.017424	0.0437423	0.690385	-0.000819693	0.0269297	0.975718	0.923136	0.940447	0.991385	2216	QDPR	Dihydropteridine reductase
1355	X2217	0.00692783	0.0290532	0.81153	0.017648	0.0137256	0.198524	0.00636038	0.0113755	0.576073	0.975375	0.917455	0.962035	2217	QPCT	Glutaminyl-peptide cyclotransferase
1356	X2218	-0.0154945	0.0285164	0.586885	0.0530046	0.0385436	0.169074	0.0116138	0.0136511	0.394902	0.943006	0.917455	0.952905	2218	QSOX1	Sulfhydryl oxidase 1
1357	X2219	0.107179	0.113622	0.345531	0.0412783	0.0396944	0.298385	0.0197218	0.0277993	0.478053	0.923136	0.917455	0.954706	2219	RAB10	Ras-related protein Rab-10
1358	X222	-0.0112363	0.0255834	0.660516	0.0464688	0.0269472	0.084628	0.02993	0.0182212	0.100467	0.957838	0.917455	0.952905	222	AXL	Tyrosine-protein kinase receptor UFO
1359	X2220	-0.231036	0.115245	0.0449906	-0.00829017	0.0839409	0.921327	0.0060334	0.0593611	0.919043	0.923136	0.980735	0.990224	2220	RAB11FIP3	Rab11 family-interacting protein 3
1360	X2221	0.0136621	0.133705	0.918613	-0.0171707	0.0637341	0.787613	0.00179603	0.0428428	0.966561	0.99075	0.950511	0.991385	2221	RAB27B	Ras-related protein Rab-27B
1361	X2222	-0.241839	0.107896	0.0249995	0.0384067	0.0464522	0.40835	0.031688	0.0533145	0.552271	0.923136	0.917455	0.957863	2222	RAB2B	Ras-related protein Rab-2B
1362	X2223	-0.186099	0.16632	0.263173	-0.00248924	0.053142	0.96264	0.0252683	0.0433996	0.560416	0.923136	0.989905	0.961559	2223	RAB33A	Ras-related protein Rab-33A
1363	X2224	-0.0191412	0.143403	0.893815	0.205191	0.0966091	0.0336758	0.0690786	0.0666031	0.299658	0.99075	0.917455	0.952905	2224	RAB37	Ras-related protein Rab-37
1364	X2225	0.193479	0.228291	0.396711	0.0536575	0.030383	0.0773894	-0.0314309	0.0772153	0.683968	0.923136	0.917455	0.96352	2225	RAB39B	Ras-related protein Rab-39B
1365	X2226	-0.126568	0.0725679	0.081137	0.00977582	0.0309624	0.752206	-0.00469225	0.0201122	0.815526	0.923136	0.941666	0.978802	2226	RAB3GAP1	Rab3 GTPase-activating protein catalytic subunit
1366	X2227	-0.0363643	0.0439154	0.40764	0.00677938	0.0108344	0.531496	-0.00816681	0.0134287	0.543081	0.923136	0.919098	0.954706	2227	RAB44	Ras-related protein Rab-44
1367	X2228	0.0304726	0.026329	0.247117	0.0204832	0.0352176	0.560825	0.0416168	0.0275859	0.131394	0.923136	0.919098	0.952905	2228	RAB6A	Ras-related protein Rab-6A
1368	X2229	-0.0968577	0.0694837	0.163329	0.0540446	0.0388409	0.164094	0.0144493	0.0239852	0.546892	0.923136	0.917455	0.955752	2229	RAB6B	Ras-related protein Rab-6B
1369	X223	-0.0746015	0.0662687	0.260275	0.0170426	0.0421517	0.68598	0.0395116	0.028641	0.167727	0.923136	0.939823	0.952905	223	AZI2	5-azacytidine-induced protein 2
1370	X2230	-0.0155695	0.0858343	0.856061	0.00277659	0.0615067	0.963993	0.0983712	0.0633571	0.120507	0.984552	0.990084	0.952905	2230	RABEP1	Rab GTPase-binding effector protein 1
1371	X2231	-0.0211563	0.0221601	0.339729	0.138979	0.0885045	0.116345	0.0992324	0.0660583	0.133047	0.923136	0.917455	0.952905	2231	RABEPK	Rab9 effector protein with kelch motifs
1372	X2232	0.0618986	0.077805	0.426288	0.0497706	0.0546345	0.362309	0.0515334	0.0424778	0.225059	0.923136	0.917455	0.952905	2232	RABGAP1L	Rab GTPase-activating protein 1-like
1373	X2233	-0.00359155	0.0359315	0.92038	-0.101307	0.110464	0.359089	-0.0270826	0.0606924	0.655433	0.99075	0.917455	0.962646	2233	RAC3	Ras-related C3 botulinum toxin substrate 3
1374	X2234	-0.0746815	0.0373724	0.0456833	0.00654924	0.0591953	0.911904	0.0218441	0.0296699	0.461585	0.923136	0.978187	0.954706	2234	RAD23B	UV excision repair protein RAD23 homolog B
1375	X2235	0.0225907	0.0608327	0.710372	0.042866	0.0386658	0.26759	0.0100512	0.0282594	0.722082	0.959227	0.917455	0.965698	2235	RAD51	DNA repair protein RAD51 homolog 1
1376	X2236	0.0512452	0.0350527	0.143756	-0.0187975	0.0335188	0.57493	-0.0384228	0.023602	0.103537	0.923136	0.919098	0.952905	2236	RALB	Ras-related protein Ral-B
1377	X2237	0.00290816	0.0954466	0.975693	0.0509846	0.0268111	0.0572205	0.0182724	0.0268959	0.496902	0.994267	0.917455	0.954706	2237	RALY	RNA-binding protein Raly
1378	X2238	-0.135277	0.0967311	0.161966	0.0139292	0.0644775	0.828963	-0.0466503	0.0431186	0.279294	0.923136	0.959801	0.952905	2238	RANBP1	Ran-specific GTPase-activating protein
1379	X2239	-0.0433387	0.0425548	0.308478	0.0418037	0.0216036	0.0529869	-0.0101155	0.0189172	0.592839	0.923136	0.917455	0.962035	2239	RANBP2	E3 SUMO-protein ligase RanBP2
1380	X224	-0.0519399	0.0864618	0.548022	0.0432362	0.0343731	0.208446	-0.0164602	0.0306927	0.591756	0.935728	0.917455	0.962035	224	AZU1	Azurocidin
1381	X2240	-0.0188895	0.0502511	0.70699	-0.00594759	0.0497754	0.904888	-0.00730431	0.046098	0.874101	0.959227	0.975604	0.981524	2240	RANGAP1	Ran GTPase-activating protein 1
1382	X2241	-0.00193274	0.0580465	0.973438	-0.068669	0.0757924	0.364928	-0.0533737	0.0632931	0.399073	0.994267	0.917455	0.952905	2241	RAP1A	Ras-related protein Rap-1A
1383	X2242	0.0298756	0.0534234	0.576009	-0.00877506	0.0387799	0.820985	0.0349069	0.0280922	0.214021	0.941784	0.957207	0.952905	2242	RAPGEF2	Rap guanine nucleotide exchange factor 2
1384	X2243	-0.0113084	0.0319725	0.723569	-0.0644909	0.0555681	0.245816	-0.0760367	0.0487831	0.119075	0.959227	0.917455	0.952905	2243	RARRES1	Retinoic acid receptor responder protein 1
1385	X2244	-0.0182264	0.0640758	0.776065	0.0751291	0.0637549	0.238635	0.0151391	0.0382171	0.692007	0.970851	0.917455	0.96352	2244	RARRES2	Retinoic acid receptor responder protein 2
1386	X2245	-0.0164578	0.0354954	0.642891	0.00164442	0.0297778	0.955961	-0.00401354	0.0199415	0.840491	0.957838	0.989905	0.978802	2245	RASA1	Ras GTPase-activating protein 1
1387	X2246	NA	NA	NA	-0.0204323	0.0397251	0.607012	-0.0284281	0.0228857	0.214171	NA	0.932539	0.952905	2246	RASGRF1	Ras-specific guanine nucleotide-releasing factor 1
1388	X2247	-0.0324349	0.042806	0.448619	0.00242561	0.0456901	0.957662	0.0015573	0.0317829	0.960921	0.923136	0.989905	0.991385	2247	RASSF2	Ras association domain-containing protein 2
1389	X2248	0.0713613	0.0456619	0.118095	0.0601549	0.0412799	0.145049	0.0386535	0.0324083	0.232985	0.923136	0.917455	0.952905	2248	RBFOX3	RNA binding protein fox-1 homolog 3
1390	X2249	0.00121912	0.0415507	0.976593	0.0427712	0.0637339	0.502163	0.0259208	0.0355921	0.466446	0.994267	0.917455	0.954706	2249	RBKS	Ribokinase
1391	X225	0.0461331	0.0589097	0.433559	0.010025	0.020512	0.625027	0.00586899	0.00982292	0.550187	0.923136	0.935252	0.957863	225	B2M	Beta-2-microglobulin
1392	X2250	0.130946	0.0684194	0.0556356	0.0981886	0.0768797	0.201542	0.0293692	0.0448701	0.512765	0.923136	0.917455	0.954706	2250	RBM17	Splicing factor 45
1393	X2251	0.0212806	0.0407879	0.601852	0.020175	0.0253807	0.426675	0.0209795	0.0253105	0.40717	0.94587	0.917455	0.952905	2251	RBM19	Probable RNA-binding protein 19
1394	X2252	-0.0446015	0.0359932	0.215285	0.0060171	0.0224925	0.789072	0.0261676	0.0165436	0.11371	0.923136	0.950511	0.952905	2252	RBM25	RNA-binding protein 25
1395	X2253	-0.32999	0.294771	0.262936	0.0338642	0.0682297	0.619664	-0.0297555	0.0753818	0.693042	0.923136	0.933126	0.96352	2253	RBP1	Retinol-binding protein 1
1396	X2254	-0.0814203	0.105397	0.439812	0.0147383	0.0295092	0.617465	-0.022637	0.0361329	0.530991	0.923136	0.933126	0.954706	2254	RBP2	Retinol-binding protein 2
1397	X2255	0.0741236	0.106676	0.487149	0.0179416	0.0512831	0.726448	0.047949	0.0386892	0.21522	0.926323	0.941328	0.952905	2255	RBP5	Retinol-binding protein 5
1398	X2256	-0.0702183	0.0898486	0.434498	-0.0297074	0.0300717	0.323209	-0.022668	0.0247506	0.359742	0.923136	0.917455	0.952905	2256	RBP7	Retinoid-binding protein 7
1399	X2257	0.0744264	0.0447396	0.0962037	-0.0367157	0.044532	0.409667	-0.0499738	0.0480024	0.297844	0.923136	0.917455	0.952905	2257	RBPMS	RNA-binding protein with multiple splicing
1400	X2258	-0.288811	0.200251	0.149234	0.0600982	0.0705537	0.394321	-0.00755815	0.0604138	0.900439	0.923136	0.917455	0.989089	2258	RBPMS2	RNA-binding protein with multiple splicing 2
1401	X2259	0.00175583	0.0478458	0.970726	-0.0248199	0.0406093	0.541075	0.00679386	0.0306509	0.824584	0.994267	0.919098	0.978802	2259	RCC1	Regulator of chromosome condensation
1402	X226	0.00289292	0.0283318	0.918671	-0.0202026	0.0340928	0.553464	-0.00359258	0.0178263	0.840282	0.99075	0.919098	0.978802	226	B3GAT3	Galactosylgalactosylxylosylprotein 3-beta-glucuronosyltransferase 3
1403	X2260	-0.00195122	0.0268778	0.942128	0.031561	0.0306251	0.302746	0.0072514	0.0296087	0.806528	0.99075	0.917455	0.978802	2260	RCOR1	REST corepressor 1
1404	X2261	0.0480235	0.0329435	0.144909	0.00879902	0.0116691	0.450824	0.020491	0.011544	0.0758907	0.923136	0.917455	0.952905	2261	RECK	Reversion-inducing cysteine-rich protein with Kazal motifs
1405	X2262	0.00549203	0.0630543	0.930592	0.0625709	0.0815282	0.442799	0.0430582	0.0590133	0.465614	0.99075	0.917455	0.954706	2262	REEP4	Receptor expression-enhancing protein 4
1406	X2263	-0.0398169	0.0566382	0.482053	0.0910754	0.0844661	0.280923	0.0540738	0.0524177	0.302262	0.923136	0.917455	0.952905	2263	REG1A	Lithostathine-1-alpha
1407	X2264	0.0281988	0.095602	0.768024	0.0757065	0.0640395	0.237133	0.0172157	0.0593695	0.771835	0.966763	0.917455	0.978481	2264	REG1B	Lithostathine-1-beta
1408	X2265	0.0217979	0.0752211	0.771981	0.18603	0.126015	0.139877	0.0658067	0.0512888	0.19947	0.969592	0.917455	0.952905	2265	REG3A	Regenerating islet-derived protein 3-alpha
1409	X2266	0.0439842	0.0558516	0.430978	0.0508621	0.0537969	0.344431	0.015665	0.0341253	0.646202	0.923136	0.917455	0.962035	2266	REG3G	Regenerating islet-derived protein 3-gamma
1410	X2267	-0.113204	0.0693169	0.102441	0.0677489	0.101612	0.504937	0.0348805	0.0570583	0.540993	0.923136	0.917455	0.954706	2267	REG4	Regenerating islet-derived protein 4
1411	X2268	-0.0756167	0.0506882	0.135751	0.0138149	0.0375794	0.713158	-0.00603092	0.0319715	0.85038	0.923136	0.941328	0.978802	2268	RELB	Transcription factor RelB
1412	X2269	-0.0099304	0.0310991	0.749488	0.0160093	0.0154613	0.300461	0.00904716	0.0134155	0.500069	0.960917	0.917455	0.954706	2269	RELT	Tumor necrosis factor receptor superfamily member 19L
1413	X227	0.0917753	0.060636	0.130141	0.0366442	0.0434798	0.399348	0.0268776	0.0243726	0.270122	0.923136	0.917455	0.952905	227	B3GNT7	UDP-GlcNAc:betaGal beta-1,3-N-acetylglucosaminyltransferase 7
1414	X2270	-0.00165684	0.193476	0.993167	0.0193601	0.0625704	0.757007	-0.0431346	0.0414565	0.298117	0.996105	0.941666	0.952905	2270	REN	Renin
1415	X2271	0.0313693	0.074658	0.674358	0.002053	0.0118731	0.86272	0.022285	0.0183263	0.223981	0.959227	0.966199	0.952905	2271	REPS1	RalBP1-associated Eps domain-containing protein 1
1416	X2272	0.0502836	0.0369744	0.173844	0.0508495	0.0194306	0.00887104	0.036553	0.015661	0.0195951	0.923136	0.917455	0.952905	2272	REST	RE1-silencing transcription factor
1417	X2273	0.00630227	0.0346152	0.85553	0.0162648	0.0324594	0.616313	-0.00449931	0.0273175	0.869177	0.984552	0.933126	0.98135	2273	RET	Proto-oncogene tyrosine-protein kinase receptor Ret
1418	X2274	-0.0265918	0.0403636	0.51002	-0.0145871	0.0288885	0.613597	-0.00920016	0.0213924	0.667148	0.926936	0.933126	0.962646	2274	RETN	Resistin
1419	X2275	NA	NA	NA	-0.0530409	0.0433102	0.220698	-0.0263667	0.0408086	0.51821	NA	0.917455	0.954706	2275	REXO2	Oligoribonuclease, mitochondrial
1420	X2276	-0.0178673	0.0248569	0.472261	-0.00636712	0.00807671	0.430503	0.00542237	0.00886148	0.540602	0.923136	0.917455	0.954706	2276	RFC4	Replication factor C subunit 4
1421	X2277	-0.112956	0.07506	0.132357	-0.0492043	0.0659365	0.455524	-0.0104849	0.0439441	0.811418	0.923136	0.917455	0.978802	2277	RGCC	Regulator of cell cycle RGCC
1422	X2278	0.0283909	0.0334948	0.396649	0.043248	0.0428877	0.313262	0.0270887	0.0246471	0.271742	0.923136	0.917455	0.952905	2278	RGL2	Ral guanine nucleotide dissociation stimulator-like 2
1423	X2279	0.0340657	0.0380919	0.37116	0.0433358	0.0257174	0.0919747	0.0105369	0.0152699	0.490166	0.923136	0.917455	0.954706	2279	RGMA	Repulsive guidance molecule A
1424	X228	-0.0213882	0.0232088	0.356759	0.00503211	0.0146388	0.731033	-0.0225483	0.0120388	0.061072	0.923136	0.941328	0.952905	228	B4GALT1	Beta-1,4-galactosyltransferase 1
1425	X2280	-0.0326355	0.0302886	0.281263	0.0224716	0.0251731	0.372028	0.020526	0.0181674	0.258551	0.923136	0.917455	0.952905	2280	RGMB	RGM domain family member B
1426	X2281	0.047621	0.0791893	0.547602	0.00400965	0.0529648	0.939655	-0.0259547	0.0365327	0.477425	0.935728	0.988007	0.954706	2281	RGS10	Regulator of G-protein signaling 10
1427	X2282	-0.00787755	0.055698	0.887528	0.00125941	0.0417542	0.975937	-0.014904	0.028633	0.602702	0.989085	0.994902	0.962035	2282	RGS8	Regulator of G-protein signaling 8
1428	X2283	0.0785488	0.141993	0.580134	-0.012465	0.0742077	0.866603	-0.0298549	0.042044	0.477649	0.942122	0.966199	0.954706	2283	RHOC	Rho-related GTP-binding protein RhoC
1429	X2284	-0.126717	0.10808	0.24102	0.0376047	0.038277	0.325885	0.0317275	0.0381194	0.405229	0.923136	0.917455	0.952905	2284	RICTOR	Rapamycin-insensitive companion of mTOR
1430	X2285	0.00713946	0.0670467	0.915198	0.0042813	0.0502601	0.932116	0.0593554	0.0357338	0.0967048	0.99075	0.98442	0.952905	2285	RIDA	2-iminobutanoate/2-iminopropanoate deaminase
1431	X2286	-0.0188409	0.0416959	0.651366	-0.0171462	0.0488878	0.725794	0.015169	0.0364851	0.677587	0.957838	0.941328	0.96352	2286	RILP	Rab-interacting lysosomal protein
1432	X2287	0.208561	0.137639	0.129704	-0.0301049	0.0674895	0.655548	0.00437528	0.0516629	0.932509	0.923136	0.938881	0.991385	2287	RILPL2	RILP-like protein 2
1433	X2288	-0.0327697	0.0924114	0.722885	-0.0168888	0.0491846	0.731315	0.0259587	0.0365257	0.477272	0.959227	0.941328	0.954706	2288	RIPK4	Receptor-interacting serine/threonine-protein kinase 4
1434	X2289	-0.11437	0.0666928	0.0863681	0.0752542	0.0493586	0.127348	0.04721	0.0317282	0.136764	0.923136	0.917455	0.952905	2289	RLN1	Prorelaxin H1
1435	X229	-0.030748	0.0221759	0.165578	0.0156619	0.0278497	0.573863	0.015799	0.0232665	0.49711	0.923136	0.919098	0.954706	229	B4GAT1	Beta-1,4-glucuronyltransferase 1
1436	X2290	-0.160391	0.137812	0.244489	0.107795	0.124887	0.38806	0.0555416	0.0783752	0.478533	0.923136	0.917455	0.954706	2290	RLN2	Prorelaxin H2
1437	X2291	0.0198488	0.0244997	0.417844	0.0282516	0.0162529	0.0821672	0.0177306	0.0102519	0.0837215	0.923136	0.917455	0.952905	2291	RNASE1	Ribonuclease pancreatic
1438	X2292	0.0629927	0.0360722	0.0807598	-0.00635667	0.0451515	0.888039	0.0107706	0.0367746	0.769613	0.923136	0.970401	0.978481	2292	RNASE10	Inactive ribonuclease-like protein 10
1439	X2293	0.141788	0.142631	0.320179	0.123504	0.06896	0.0733018	0.0189504	0.046243	0.681952	0.923136	0.917455	0.96352	2293	RNASE3	Eosinophil cationic protein
1440	X2294	-0.0083058	0.0188956	0.660254	-0.0178752	0.0206225	0.386062	-0.0082896	0.012648	0.512204	0.957838	0.917455	0.954706	2294	RNASE4	Ribonuclease 4
1441	X2295	0.0284832	0.0310775	0.359393	0.0307444	0.0188561	0.103002	-0.0209202	0.0127953	0.10205	0.923136	0.917455	0.952905	2295	RNASE6	Ribonuclease K6
1442	X2296	-0.0195841	0.0380872	0.607118	0.0525401	0.0423918	0.2152	0.0353695	0.0381285	0.353594	0.94587	0.917455	0.952905	2296	RNASEH2A	Ribonuclease H2 subunit A
1443	X2297	-0.0114869	0.0193066	0.551862	0.0122888	0.0174661	0.481692	0.00104213	0.0144201	0.942388	0.935728	0.917455	0.991385	2297	RNASET2	Ribonuclease T2
1444	X2298	0.0407531	0.0310914	0.189941	0.0112	0.0316653	0.723563	0.0148876	0.0142612	0.296519	0.923136	0.941328	0.952905	2298	RNF149	E3 ubiquitin-protein ligase RNF149
1445	X2299	-0.00881523	0.081182	0.913531	0.0379494	0.0205809	0.0651951	-0.0235556	0.0361234	0.514345	0.99075	0.917455	0.954706	2299	RNF168	E3 ubiquitin-protein ligase RNF168
1446	X23	-0.0462776	0.0653901	0.479122	0.0118995	0.0197667	0.547178	0.0242103	0.0205391	0.238502	0.923136	0.919098	0.952905	23	ACSL1	Long-chain-fatty-acid--CoA ligase 1
1447	X230	NA	NA	NA	-0.0464949	0.047455	0.327201	-0.0258479	0.030962	0.403815	NA	0.917455	0.952905	230	BABAM1	BRISC and BRCA1-A complex member 1
1448	X2300	0.146563	0.151594	0.333638	-0.00425355	0.0252835	0.866399	0.00743002	0.0232139	0.748917	0.923136	0.966199	0.97346	2300	RNF31	E3 ubiquitin-protein ligase RNF31
1449	X2301	0.277515	0.221169	0.209564	-0.0275175	0.0380648	0.469735	-0.0181041	0.0298504	0.544187	0.923136	0.917455	0.954706	2301	RNF4	E3 ubiquitin-protein ligase RNF4
1450	X2302	0.0280335	0.044184	0.525774	0.0517734	0.0541287	0.338826	0.0144034	0.0406271	0.722945	0.926936	0.917455	0.965698	2302	RNF41	E3 ubiquitin-protein ligase NRDP1
1451	X2303	-0.0210922	0.128284	0.869402	0.0702387	0.037269	0.0594782	0.0645527	0.0413288	0.118304	0.987522	0.917455	0.952905	2303	RNF43	E3 ubiquitin-protein ligase RNF43
1452	X2304	0.0130688	0.0471884	0.781819	-0.0717538	0.0516767	0.164981	-0.0111585	0.034976	0.749702	0.9729	0.917455	0.973655	2304	RNF5	E3 ubiquitin-protein ligase RNF5
1453	X2305	-0.0284577	0.0262747	0.27877	-0.0271224	0.0150454	0.0714335	-0.0127364	0.0109082	0.242968	0.923136	0.917455	0.952905	2305	ROBO1	Roundabout homolog 1
1454	X2306	-0.0137227	0.0152839	0.369264	-0.0061372	0.026372	0.815981	0.00974739	0.0153265	0.524787	0.923136	0.956921	0.954706	2306	ROBO2	Roundabout homolog 2
1455	X2307	0.0160475	0.0366663	0.661632	0.02089	0.0231132	0.366094	0.0102024	0.0146895	0.487346	0.95788	0.917455	0.954706	2307	ROBO4	Roundabout homolog 4
1456	X2308	-0.0113654	0.0303031	0.707618	0.0539713	0.0439269	0.219199	0.0298283	0.034769	0.390948	0.959227	0.917455	0.952905	2308	ROR1	Inactive tyrosine-protein kinase transmembrane receptor ROR1
1457	X2309	0.0168445	0.0323949	0.603081	-0.0140426	0.022161	0.526302	0.0444491	0.0248762	0.0739682	0.94587	0.919098	0.952905	2309	RP2	Protein XRP2
1458	X231	0.0047492	0.0834702	0.954627	-0.0384096	0.0544249	0.480353	-0.0145812	0.0406264	0.719663	0.99075	0.917455	0.965698	231	BACH1	Transcription regulator protein BACH1
1459	X2310	-0.0112088	0.0301143	0.709738	-0.0473272	0.026932	0.078869	-0.0130401	0.0171042	0.445823	0.959227	0.917455	0.953651	2310	RPA2	Replication protein A 32 kDa subunit
1460	X2311	-0.199416	0.121661	0.101189	-0.0217051	0.105874	0.837565	-0.0649682	0.0785152	0.407976	0.923136	0.961173	0.952905	2311	RPE	Ribulose-phosphate 3-epimerase
1461	X2312	-0.0879028	0.0351076	0.0122863	0.00923975	0.0236659	0.696222	-0.00947903	0.0144256	0.511119	0.923136	0.941328	0.954706	2312	RPGR	X-linked retinitis pigmentosa GTPase regulator
1462	X2313	0.117875	0.062536	0.0594421	0.0609879	0.0392951	0.120651	0.00398744	0.0229177	0.861874	0.923136	0.917455	0.980302	2313	RPL14	60S ribosomal protein L14
1463	X2314	-0.142839	0.169538	0.399498	-0.000926466	0.0167816	0.955973	-0.00495173	0.0172063	0.77351	0.923136	0.989905	0.978481	2314	RPS10	40S ribosomal protein S10
1464	X2315	-0.301263	0.182553	0.0988873	0.0720669	0.112029	0.520036	-0.0131425	0.078146	0.866443	0.923136	0.919098	0.98135	2315	RRAS	Ras-related protein R-Ras
1465	X2316	-0.0157665	0.0415991	0.70468	-0.0268714	0.0408323	0.510479	-0.0699634	0.0405851	0.0847316	0.959227	0.919048	0.952905	2316	RRM2	Ribonucleoside-diphosphate reductase subunit M2
1466	X2317	-0.0395503	0.0727496	0.586683	0.0211775	0.0680948	0.755801	0.00266119	0.0424867	0.950057	0.943006	0.941666	0.991385	2317	RRM2B	Ribonucleoside-diphosphate reductase subunit M2 B
1467	X2318	-0.0882759	0.108722	0.416827	0.00107958	0.0878804	0.990199	-0.0519216	0.0571849	0.363899	0.923136	0.997081	0.952905	2318	RRP15	RRP15-like protein
1468	X2319	-0.0248824	0.0846439	0.768784	0.0860241	0.0459256	0.0610517	0.0141222	0.0312065	0.650879	0.96729	0.917455	0.962035	2319	RSPO1	R-spondin-1
1469	X232	-0.00289499	0.0659098	0.964965	0.00636832	0.0334408	0.848968	0.0387938	0.0352953	0.271715	0.992616	0.96342	0.952905	232	BAG3	BAG family molecular chaperone regulator 3
1470	X2320	-0.00531764	0.0387216	0.89077	0.0613932	0.056319	0.275671	0.0385585	0.0499678	0.440312	0.990671	0.917455	0.952905	2320	RSPO3	R-spondin-3
1471	X2321	-0.0324207	0.048633	0.505002	0.0477525	0.0325167	0.141954	0.0205972	0.0215129	0.338347	0.926936	0.917455	0.952905	2321	RTBDN	Retbindin
1472	X2322	-0.0476103	0.0562734	0.397523	0.0487458	0.03638	0.180276	0.0452192	0.0257231	0.0787605	0.923136	0.917455	0.952905	2322	RTKN2	Rhotekin-2
1473	X2323	0.117024	0.102945	0.255636	-0.00465687	0.0679598	0.945369	-0.0250012	0.038263	0.513495	0.923136	0.989905	0.954706	2323	RTN4IP1	Reticulon-4-interacting protein 1, mitochondrial
1474	X2324	-0.0313379	0.0417461	0.452847	0.0348494	0.0311854	0.263785	-0.00416701	0.0191851	0.828052	0.923136	0.917455	0.978802	2324	RTN4R	Reticulon-4 receptor
1475	X2325	-0.0871672	0.135852	0.52111	0.119827	0.0737041	0.103995	0.0648129	0.0479341	0.176335	0.926936	0.917455	0.952905	2325	RUVBL1	RuvB-like 1
1476	X2326	0.0141027	0.0596947	0.813241	0.0115819	0.0382032	0.761764	-0.026403	0.0298397	0.376249	0.975375	0.943589	0.952905	2326	RWDD1	RWD domain-containing protein 1
1477	X2327	-0.0396751	0.0257719	0.12369	0.00476677	0.0176747	0.787395	-0.0139941	0.0147146	0.341586	0.923136	0.950511	0.952905	2327	RYR1	Ryanodine receptor 1
1478	X2328	-0.0416091	0.0429087	0.332191	0.047749	0.0454111	0.293037	0.0286536	0.0285292	0.315206	0.923136	0.917455	0.952905	2328	S100A11	Protein S100-A11
1479	X2329	0.0946978	0.110989	0.393537	0.0182477	0.044404	0.681112	0.00077993	0.0332938	0.981311	0.923136	0.939823	0.993482	2329	S100A12	Protein S100-A12
1480	X233	0.00869363	0.0267293	0.744994	0.00865808	0.0288643	0.764209	0.0130292	0.0196255	0.506758	0.960917	0.945393	0.954706	233	BAG4	BAG family molecular chaperone regulator 4
1481	X2330	0.00673548	0.0316307	0.831373	0.0396223	0.0408932	0.332585	0.0117914	0.024412	0.629086	0.979364	0.917455	0.962035	2330	S100A13	Protein S100-A13
1482	X2331	0.0158297	0.0525898	0.763412	0.0173622	0.043799	0.691805	0.0111174	0.0304691	0.715206	0.964414	0.940447	0.965698	2331	S100A14	Protein S100-A14
1483	X2332	0.154371	0.077606	0.0466836	-0.069846	0.0781399	0.371398	-0.0682278	0.0750369	0.363214	0.923136	0.917455	0.952905	2332	S100A16	Protein S100-A16
1484	X2333	-0.0156186	0.0427747	0.71501	0.0035061	0.0241659	0.884644	-0.0045473	0.0206657	0.82584	0.959227	0.969444	0.978802	2333	S100A3	Protein S100-A3
1485	X2334	0.00723699	0.0659266	0.912589	-0.00582959	0.0321975	0.856322	-0.0132209	0.0321145	0.680573	0.99075	0.965029	0.96352	2334	S100A4	Protein S100-A4
1486	X2335	0.0194721	0.0532358	0.714537	0.0532408	0.035148	0.129834	0.0470533	0.0376956	0.211941	0.959227	0.917455	0.952905	2335	S100G	Protein S100-G
1487	X2336	-0.0160311	0.0754561	0.831752	0.0443957	0.0528698	0.401066	0.025563	0.0443557	0.5644	0.979364	0.917455	0.96178	2336	S100P	Protein S100-P
1488	X2337	-0.0323934	0.0149922	0.0307194	-0.00154211	0.0120926	0.898525	-0.00864359	0.00988697	0.381987	0.923136	0.973856	0.952905	2337	SAA4	Serum amyloid A-4 protein
1489	X2338	-0.0839471	0.0413582	0.042381	0.0277034	0.0248172	0.264293	-0.00761904	0.0150558	0.612818	0.923136	0.917455	0.962035	2338	SAFB2	Scaffold attachment factor B2
1490	X2339	-0.0748303	0.141599	0.597175	0.00864204	0.0226272	0.702513	0.0225553	0.0192046	0.240205	0.94587	0.941328	0.952905	2339	SAG	S-arrestin
1491	X234	-0.0464817	0.04185	0.266709	0.00779966	0.017225	0.650686	0.00594366	0.0139097	0.669158	0.923136	0.938881	0.962646	234	BAG6	Large proline-rich protein BAG6
1492	X2340	-0.00655005	0.0545203	0.904373	-0.0738282	0.0585295	0.207171	-0.0290818	0.0364481	0.424931	0.99075	0.917455	0.952905	2340	SAMD9L	Sterile alpha motif domain-containing protein 9-like
1493	X2341	0.166431	0.170116	0.327905	-0.224734	0.222763	0.313048	-0.0852355	0.108985	0.434165	0.923136	0.917455	0.952905	2341	SAP18	Histone deacetylase complex subunit SAP18
1494	X2342	0.0720727	0.125265	0.565046	0.0416793	0.061625	0.498826	0.0263761	0.0550402	0.631785	0.940647	0.917455	0.962035	2342	SARG	Specifically androgen-regulated gene protein
1495	X2343	-0.0970421	0.0958353	0.311255	0.0074011	0.0160384	0.644468	-0.000855208	0.0181452	0.962409	0.923136	0.938881	0.991385	2343	SART1	U4/U6.U5 tri-snRNP-associated protein 1
1496	X2344	NA	NA	NA	0.0213613	0.0414616	0.606408	-0.00681331	0.0410691	0.868237	NA	0.932254	0.98135	2344	SAT1	Diamine acetyltransferase 1
1497	X2345	0.0349347	0.0781013	0.654658	0.117991	0.0571437	0.0389405	0.0561817	0.0242916	0.0207336	0.957838	0.917455	0.952905	2345	SAT2	Thialysine N-epsilon-acetyltransferase
1498	X2346	-0.0517214	0.0386375	0.18069	-0.0130533	0.0122623	0.287098	-0.00746601	0.0131952	0.571522	0.923136	0.917455	0.962035	2346	SATB1	DNA-binding protein SATB1
1499	X2347	0.137837	0.0692865	0.0466603	0.039529	0.0217164	0.0687227	0.0222499	0.0290975	0.44447	0.923136	0.917455	0.953591	2347	SBSN	Suprabasin
1500	X2348	0.0508051	0.078773	0.518956	0.0021954	0.0634487	0.972398	-0.0461156	0.0483642	0.340333	0.926936	0.993535	0.952905	2348	SCAMP3	Secretory carrier-associated membrane protein 3
1501	X2349	0.0303727	0.0414906	0.464145	0.0463591	0.0480209	0.334348	0.0295954	0.0503086	0.556346	0.923136	0.917455	0.959371	2349	SCARA5	Scavenger receptor class A member 5
1502	X235	0.0895132	0.0816058	0.272686	-0.030782	0.0354153	0.384753	0.00779388	0.0399876	0.845465	0.923136	0.917455	0.978802	235	BAIAP2	Brain-specific angiogenesis inhibitor 1-associated protein 2
1503	X2350	0.0133242	0.0421092	0.751683	-0.0332418	0.0731496	0.649515	-0.0314498	0.0598865	0.599474	0.961557	0.938881	0.962035	2350	SCARB1	Scavenger receptor class B member 1
1504	X2351	-0.0149353	0.0176819	0.398299	0.0109605	0.01743	0.529463	-0.0013896	0.0124228	0.910936	0.923136	0.919098	0.990224	2351	SCARB2	Lysosome membrane protein 2
1505	X2352	0.0663433	0.0561535	0.237419	-0.0319664	0.0328562	0.330594	-0.0202283	0.0261972	0.440022	0.923136	0.917455	0.952905	2352	SCARF1	Scavenger receptor class F member 1
1506	X2353	-0.00368297	0.0323984	0.909493	0.052484	0.0409483	0.199943	0.0111722	0.0214267	0.602077	0.99075	0.917455	0.962035	2353	SCARF2	Scavenger receptor class F member 2
1507	X2354	0.0150451	0.0301105	0.617312	0.0246681	0.0224486	0.271825	0.0111427	0.0200291	0.577988	0.947193	0.917455	0.962035	2354	SCG2	Secretogranin-2
1508	X2355	0.0134592	0.0259463	0.603948	-0.00254183	0.0164475	0.877182	0.00107421	0.0125025	0.93153	0.94587	0.9694	0.991385	2355	SCG3	Secretogranin-3
1509	X2356	-0.0068318	0.0304698	0.82259	-0.0102733	0.0665149	0.877254	-0.017581	0.0269217	0.513728	0.977364	0.9694	0.954706	2356	SCGB1A1	Uteroglobin
1510	X2357	-0.00611691	0.0228175	0.788638	-0.118691	0.126918	0.349696	-0.0706807	0.0859132	0.410679	0.974282	0.917455	0.952905	2357	SCGB2A2	Mammaglobin-A
1511	X2358	-0.0676197	0.0465318	0.14617	0.0105086	0.0157076	0.503484	-0.00295545	0.0118942	0.803765	0.923136	0.917455	0.978802	2358	SCGB3A1	Secretoglobin family 3A member 1
1512	X2359	-0.0804285	0.0897973	0.37043	0.027386	0.0485489	0.572692	0.00720098	0.0313257	0.818189	0.923136	0.919098	0.978802	2359	SCGB3A2	Secretoglobin family 3A member 2
1513	X236	-0.0403414	0.0385511	0.295358	0.0308782	0.0399983	0.440122	0.0117521	0.0358914	0.743339	0.923136	0.917455	0.972264	236	BAMBI	BMP and activin membrane-bound inhibitor homolog
1514	X2360	0.063196	0.0610244	0.300395	0.0222014	0.0407455	0.585836	0.0255612	0.0361422	0.479418	0.923136	0.92217	0.954706	2360	SCGN	Secretagogin
1515	X2361	0.0997332	0.157354	0.526201	-0.00898787	0.0535339	0.866669	-0.0257204	0.0477141	0.589851	0.926936	0.966199	0.962035	2361	SCIN	Adseverin
1516	X2362	0.0422451	0.103875	0.684235	0.0213769	0.0412775	0.60454	0.0370805	0.0345308	0.282895	0.959227	0.932254	0.952905	2362	SCLY	Selenocysteine lyase
1517	X2363	NA	NA	NA	-0.00194292	0.0293566	0.947232	0.0406504	0.0288392	0.158672	NA	0.989905	0.952905	2363	SCN2A	Sodium channel protein type 2 subunit alpha
1518	X2364	0.135359	0.127015	0.286562	0.0246923	0.0315966	0.434518	0.0355837	0.0150633	0.0181629	0.923136	0.917455	0.952905	2364	SCN2B	Sodium channel subunit beta-2
1519	X2365	0.0424985	0.0441865	0.336151	-0.0484022	0.0704858	0.492275	-0.0538704	0.0668557	0.420374	0.923136	0.917455	0.952905	2365	SCN3A	Sodium channel protein type 3 subunit alpha
1520	X2366	-0.0119503	0.105727	0.910006	-0.0312118	0.0283333	0.270638	0.00555858	0.0209903	0.79115	0.99075	0.917455	0.978802	2366	SCN3B	Sodium channel subunit beta-3
1521	X2367	-0.00276817	0.0790679	0.972072	0.0672339	0.0609446	0.269942	0.0546184	0.0412443	0.185415	0.994267	0.917455	0.952905	2367	SCN4B	Sodium channel subunit beta-4
1522	X2368	0.0361624	0.0289409	0.211473	0.139254	0.141619	0.325461	0.103038	0.0872429	0.237583	0.923136	0.917455	0.952905	2368	SCP2	Non-specific lipid-transfer protein
1523	X2369	-0.0425061	0.0888369	0.632314	-0.0100212	0.0265204	0.70553	-0.0533276	0.0318098	0.0936496	0.951335	0.941328	0.952905	2369	SCPEP1	Retinoid-inducible serine carboxypeptidase
1524	X237	-0.0592095	0.154482	0.701515	-0.137274	0.0556697	0.0136687	0.0180102	0.0410725	0.661026	0.959227	0.917455	0.962646	237	BANK1	B-cell scaffold protein with ankyrin repeats
1525	X2370	0.0275687	0.0311284	0.375809	0.0114435	0.0151713	0.450679	0.0163314	0.0125075	0.191645	0.923136	0.917455	0.952905	2370	SCRG1	Scrapie-responsive protein 1
1526	X2371	-0.0389085	0.0710495	0.58395	0.107115	0.120856	0.375456	0.117346	0.0727555	0.10677	0.942393	0.917455	0.952905	2371	SCRIB	Protein scribble homolog
1527	X2372	0.0562776	0.0459052	0.220216	0.0277171	0.0643589	0.666712	0.0590305	0.0352442	0.0939538	0.923136	0.939032	0.952905	2372	SCRN1	Secernin-1
1528	X2373	-0.00273222	0.0336912	0.935365	0.0254908	0.0399951	0.523898	0.0320835	0.0327555	0.327341	0.99075	0.919098	0.952905	2373	SCT	Secretin
1529	X2374	-0.00846759	0.0296653	0.775309	0.00199225	0.0227214	0.93013	-0.010842	0.0181966	0.551293	0.970762	0.983216	0.957863	2374	SDC1	Syndecan-1
1530	X2375	-0.0786306	0.0572485	0.169598	-0.0705216	0.0370849	0.0572203	-0.0164395	0.0271116	0.544273	0.923136	0.917455	0.954706	2375	SDC4	Syndecan-4
1531	X2376	-0.093264	0.0997444	0.349773	0.0270924	0.0830928	0.744386	0.0458583	0.0722854	0.525816	0.923136	0.941328	0.954706	2376	SDCCAG8	Serologically defined colon cancer antigen 8
1532	X2377	0.0619885	0.150376	0.680176	0.0362019	0.0795795	0.64917	0.0709995	0.0895451	0.427842	0.959227	0.938881	0.952905	2377	SDHB	Succinate dehydrogenase
1533	X2378	-0.0480395	0.0414167	0.246087	0.0488136	0.0175862	0.00550879	0.0361103	0.0184166	0.0499082	0.923136	0.917455	0.952905	2378	SDK2	Protein sidekick-2
1534	X2379	-0.0443297	0.0670142	0.508294	0.0479793	0.0540357	0.374584	-0.0181406	0.0335083	0.588249	0.926936	0.917455	0.962035	2379	SEC31A	Protein transport protein Sec31A
1535	X238	0.283746	0.23459	0.226456	0.0237386	0.0459317	0.605279	0.0498031	0.0295525	0.0919415	0.923136	0.932254	0.952905	238	BAP18	Chromatin complexes subunit BAP18
1536	X2380	-0.0240839	0.0276138	0.383117	0.0269655	0.0284736	0.343622	0.0254993	0.0200515	0.203483	0.923136	0.917455	0.952905	2380	SEL1L	Protein sel-1 homolog 1
1537	X2381	0.0264184	0.0392128	0.500491	0.0863282	0.0474762	0.0690112	0.00573193	0.0268652	0.831047	0.926936	0.917455	0.978802	2381	SELE	E-selectin
1538	X2382	-0.00333616	0.0312442	0.914966	-0.0117851	0.0208693	0.572271	0.000398112	0.0187941	0.9831	0.99075	0.919098	0.993482	2382	SELENOP	Selenoprotein P
1539	X2383	-0.0251245	0.0211071	0.233915	-0.0308366	0.0266584	0.247383	-0.0280192	0.0221668	0.206224	0.923136	0.917455	0.952905	2383	SELL	L-selectin
1540	X2384	0.0531797	0.0534181	0.319474	-0.0218894	0.0387286	0.571938	-0.0216715	0.0330071	0.511457	0.923136	0.919098	0.954706	2384	SELP	P-selectin
1541	X2385	0.0420655	0.0396916	0.289232	-0.0257345	0.0191736	0.179537	-0.0154115	0.011753	0.189761	0.923136	0.917455	0.952905	2385	SELPLG	P-selectin glycoprotein ligand 1
1542	X2386	0.0618837	0.0369221	0.0937266	-0.000335567	0.0161128	0.983384	0.00745157	0.0147213	0.612732	0.923136	0.997081	0.962035	2386	SEMA3F	Semaphorin-3F
1543	X2387	-0.0717457	0.0426548	0.0925671	0.0152018	0.0275095	0.580536	0.0460579	0.0230267	0.0454789	0.923136	0.92217	0.952905	2387	SEMA3G	Semaphorin-3G
1544	X2388	-0.0232115	0.0281168	0.409066	0.00955166	0.0182943	0.601593	-0.00996349	0.0192865	0.605432	0.923136	0.930082	0.962035	2388	SEMA4C	Semaphorin-4C
1545	X2389	0.0357085	0.0212124	0.0923025	-0.0174751	0.0281265	0.534399	-0.0280276	0.0180977	0.121458	0.923136	0.919098	0.952905	2389	SEMA4D	Semaphorin-4D
1546	X239	-0.125624	0.122747	0.306101	0.0662589	0.0545269	0.224305	0.0123655	0.0466146	0.7908	0.923136	0.917455	0.978802	239	BATF	Basic leucine zipper transcriptional factor ATF-like
1547	X2390	0.0122767	0.0554126	0.824664	0.00471999	0.00823248	0.566416	0.00294247	0.00782289	0.706816	0.977684	0.919098	0.96352	2390	SEMA6C	Semaphorin-6C
1548	X2391	-0.0110991	0.0179876	0.537207	-0.0250794	0.0189732	0.186224	-0.0260164	0.0147958	0.078687	0.933529	0.917455	0.952905	2391	SEMA7A	Semaphorin-7A
1549	X2392	0.0382134	0.113623	0.736632	-0.00538641	0.0446706	0.904023	-0.0368218	0.0450632	0.413862	0.960917	0.975526	0.952905	2392	SEPTIN3	Neuronal-specific septin-3
1550	X2393	0.0171387	0.0641047	0.789196	0.0165957	0.0323611	0.608072	0.0177657	0.0196246	0.36532	0.974282	0.932696	0.952905	2393	SEPTIN7	Septin-7
1551	X2394	-0.0701196	0.070344	0.318857	0.00481516	0.0338349	0.886833	0.0144011	0.0187545	0.442562	0.923136	0.969444	0.953591	2394	SEPTIN8	Septin-8
1552	X2395	0.0549074	0.0271773	0.043348	0.0133951	0.0100008	0.180438	0.0327404	0.0146751	0.0256798	0.923136	0.917455	0.952905	2395	SEPTIN9	Septin-9
1553	X2396	0.000633879	0.0113325	0.955394	0.0110304	0.00721797	0.126467	9.11096e-05	0.0050953	0.985734	0.99075	0.917455	0.99456	2396	SERPINA1	Alpha-1-antitrypsin
1554	X2397	0.0576158	0.0595177	0.333022	0.0400177	0.0316056	0.205456	0.0174549	0.0209648	0.40508	0.923136	0.917455	0.952905	2397	SERPINA11	Serpin A11
1555	X2398	0.243488	0.201345	0.226546	0.190098	0.101683	0.0615497	-0.0345255	0.14957	0.817446	0.923136	0.917455	0.978802	2398	SERPINA12	Serpin A12
1556	X2399	-0.0274745	0.0345382	0.426334	-0.00547453	0.0066099	0.407539	-0.00905915	0.00616546	0.141741	0.923136	0.917455	0.952905	2399	SERPINA3	Alpha-1-antichymotrypsin
1557	X24	-0.00135076	0.0500547	0.978471	-0.0572791	0.0312989	0.0672395	-0.0322657	0.0224276	0.150247	0.994309	0.917455	0.952905	24	ACTA2	Actin, aortic smooth muscle
1558	X240	-0.0454599	0.103359	0.660064	-0.017154	0.0623014	0.783056	0.0105871	0.0476286	0.824093	0.957838	0.950511	0.978802	240	BAX	Apoptosis regulator BAX
1559	X2400	0.0116769	0.0388361	0.763665	0.0109215	0.0327675	0.738905	0.0279076	0.0225774	0.216428	0.964414	0.941328	0.952905	2400	SERPINA4	Kallistatin
1560	X2401	-0.00651355	0.0168443	0.698984	0.0141547	0.0229218	0.536891	0.00518221	0.0117809	0.660021	0.959227	0.919098	0.962646	2401	SERPINA5	Plasma serine protease inhibitor
1561	X2402	-0.00464749	0.0181452	0.797853	-0.0101932	0.00988967	0.302684	0.000283055	0.00829079	0.972765	0.974803	0.917455	0.991385	2402	SERPINA6	Corticosteroid-binding globulin
1562	X2403	-0.0885295	0.0368404	0.0162587	0.017441	0.0110376	0.114072	-0.00563419	0.00911422	0.536459	0.923136	0.917455	0.954706	2403	SERPINA7	Thyroxine-binding globulin
1563	X2404	0.0452163	0.0625811	0.469973	-0.0477628	0.076334	0.531506	-0.0653166	0.0601813	0.277775	0.923136	0.919098	0.952905	2404	SERPINA9	Serpin A9
1564	X2405	0.108416	0.0942852	0.250195	-0.0392857	0.056764	0.488882	-0.0584426	0.0497853	0.240438	0.923136	0.917455	0.952905	2405	SERPINB1	Leukocyte elastase inhibitor
1565	X2406	-0.0172302	0.0407877	0.672706	0.00150576	0.0328868	0.963481	0.0647517	0.0278351	0.0200046	0.959227	0.989905	0.952905	2406	SERPINB5	Serpin B5
1566	X2407	0.060298	0.0483484	0.21234	0.0417812	0.0605553	0.490215	0.0134602	0.0434115	0.756515	0.923136	0.917455	0.975989	2407	SERPINB6	Serpin B6
1567	X2408	-0.035019	0.100887	0.728508	0.109857	0.0888933	0.216521	0.0222707	0.0514536	0.665138	0.960917	0.917455	0.962646	2408	SERPINB8	Serpin B8
1568	X2409	-0.0227303	0.0347053	0.512499	0.0184114	0.0239648	0.442329	-0.0113753	0.0141151	0.420301	0.926936	0.917455	0.952905	2409	SERPINB9	Serpin B9
1569	X241	0.0146778	0.0180096	0.415074	-0.0268084	0.0113567	0.018246	0.00394196	0.0113266	0.72782	0.923136	0.917455	0.966237	241	BCAM	Basal cell adhesion molecule
1570	X2410	0.00631649	0.00860117	0.46272	0.0121548	0.00983215	0.216373	0.00477674	0.00611445	0.434672	0.923136	0.917455	0.952905	2410	SERPINC1	Antithrombin-III
1571	X2411	0.0148784	0.0338176	0.659966	-0.0537422	0.0311764	0.084742	-0.0438066	0.0229645	0.0564455	0.957838	0.917455	0.952905	2411	SERPIND1	Heparin cofactor 2
1572	X2412	0.053778	0.0824132	0.514052	-0.109472	0.0682236	0.10858	-0.101425	0.049419	0.040135	0.926936	0.917455	0.952905	2412	SERPINE1	Plasminogen activator inhibitor 1
1573	X2413	NA	NA	NA	-0.0454321	0.0464995	0.328547	-0.0251811	0.0405056	0.534159	NA	0.917455	0.954706	2413	SERPINE2	Glia-derived nexin
1574	X2414	0.0164946	0.0362319	0.648929	-0.00977616	0.0161138	0.544054	-0.00350407	0.0124449	0.778276	0.957838	0.919098	0.978481	2414	SERPINF1	Pigment epithelium-derived factor
1575	X2415	-0.00609123	0.021801	0.779936	-0.00690699	0.0112896	0.540668	-0.000773092	0.008167	0.924585	0.971858	0.919098	0.991385	2415	SERPINF2	Alpha-2-antiplasmin
1576	X2416	-0.00192138	0.0237308	0.935469	-0.000674377	0.0142093	0.962146	-0.0125639	0.00846353	0.137681	0.99075	0.989905	0.952905	2416	SERPING1	Plasma protease C1 inhibitor
1577	X2417	-0.165035	0.306189	0.589889	0.0408013	0.100899	0.685936	0.00644156	0.0796115	0.935512	0.944621	0.939823	0.991385	2417	SERPINH1	Serpin H1
1578	X2418	0.00227351	0.028424	0.936249	0.00660703	0.0238084	0.78139	0.0150099	0.0221892	0.498754	0.99075	0.950511	0.954706	2418	SERPINI1	Neuroserpin
1579	X2419	0.0154282	0.0852727	0.856424	0.0670426	0.078931	0.395668	0.0660678	0.0414337	0.110815	0.984552	0.917455	0.952905	2419	SERPINI2	Serpin I2
1580	X242	0.00317384	0.0440162	0.942517	0.0289613	0.0216354	0.180698	0.0367541	0.0155997	0.0184689	0.99075	0.917455	0.952905	242	BCAN	Brevican core protein
1581	X2420	0.0708032	0.0592037	0.231726	0.102771	0.0783742	0.18976	0.0609109	0.0565166	0.281144	0.923136	0.917455	0.952905	2420	SESTD1	SEC14 domain and spectrin repeat-containing protein 1
1582	X2421	0.045678	0.0247905	0.0653931	-0.00574567	0.0156668	0.713811	0.0108612	0.0105343	0.302525	0.923136	0.941328	0.952905	2421	SETMAR	Histone-lysine N-methyltransferase SETMAR
1583	X2422	0.0792838	0.0748871	0.289731	0.00635956	0.0224955	0.777404	0.0110414	0.0163773	0.50019	0.923136	0.949655	0.954706	2422	SEZ6	Seizure protein 6 homolog
1584	X2423	-0.0290311	0.0205737	0.158221	0.0163661	0.0220966	0.458898	-0.00782298	0.0129415	0.54552	0.923136	0.917455	0.954706	2423	SEZ6L	Seizure 6-like protein
1585	X2424	-0.00639406	0.0259804	0.805597	0.0251247	0.0273477	0.358246	0.00248525	0.02173	0.908945	0.974803	0.917455	0.990224	2424	SEZ6L2	Seizure 6-like protein 2
1586	X2425	-0.0465858	0.072321	0.519476	-0.00142859	0.044641	0.974471	-0.0248801	0.0280175	0.374529	0.926936	0.993858	0.952905	2425	SF3B4	Splicing factor 3B subunit 4
1587	X2426	-0.0137785	0.0426009	0.746368	0.0513681	0.0345202	0.136734	0.0110089	0.0238206	0.643968	0.960917	0.917455	0.962035	2426	SFRP1	Secreted frizzled-related protein 1
1588	X2427	0.0214434	0.0897308	0.811126	0.068332	0.057415	0.233991	0.0416547	0.0559668	0.45671	0.975375	0.917455	0.954706	2427	SFRP4	Secreted frizzled-related protein 4
1589	X2428	-0.0683039	0.0775029	0.378151	0.0236939	0.0516443	0.646385	0.0363676	0.0356782	0.30805	0.923136	0.938881	0.952905	2428	SFTPA1	Pulmonary surfactant-associated protein A1
1590	X2429	0.216812	0.124288	0.081083	0.0242081	0.0583018	0.67798	0.0523537	0.0504897	0.299774	0.923136	0.939823	0.952905	2429	SFTPA2	Pulmonary surfactant-associated protein A2
1591	X243	-0.0852272	0.0810334	0.292912	0.0310885	0.0340027	0.360563	0.0285648	0.0325571	0.380282	0.923136	0.917455	0.952905	243	BCAT1	Branched-chain-amino-acid aminotransferase, cytosolic
1592	X2430	-0.012298	0.0919692	0.893625	0.0155172	0.0391539	0.691875	0.0709251	0.0267116	0.00792577	0.99075	0.940447	0.952905	2430	SFTPD	Pulmonary surfactant-associated protein D
1593	X2431	-0.050385	0.0737908	0.494728	0.0128053	0.0376211	0.733573	0.0182471	0.0331569	0.582096	0.926936	0.941328	0.962035	2431	SGSH	N-sulphoglucosamine sulphohydrolase
1594	X2432	0.0596624	0.0719181	0.406772	0.00464179	0.0602398	0.93858	-0.00722213	0.040568	0.858703	0.923136	0.987232	0.978982	2432	SH2B3	SH2B adapter protein 3
1595	X2433	0.014535	0.0696025	0.834582	0.01919	0.0545588	0.72504	0.0029763	0.0415242	0.94286	0.979478	0.941328	0.991385	2433	SH2D1A	SH2 domain-containing protein 1A
1596	X2434	0.108042	0.109202	0.322476	0.0184488	0.0238827	0.439833	-0.0210838	0.0293051	0.471857	0.923136	0.917455	0.954706	2434	SH3BGRL2	SH3 domain-binding glutamic acid-rich-like protein 2
1597	X2435	-0.161236	0.151917	0.288535	-0.013632	0.0317397	0.667565	0.00302924	0.0287442	0.916069	0.923136	0.939032	0.990224	2435	SH3BP1	SH3 domain-binding protein 1
1598	X2436	-0.0482144	0.119546	0.686718	-0.0184724	0.051757	0.721162	-0.0130589	0.0417961	0.754703	0.959227	0.941328	0.975237	2436	SH3GL3	Endophilin-A3
1599	X2437	-0.0288626	0.067944	0.670982	0.0559652	0.0836351	0.503394	0.0615628	0.0941541	0.513208	0.959227	0.917455	0.954706	2437	SH3GLB2	Endophilin-B2
1600	X2438	-0.0276463	0.0454938	0.54339	0.0740454	0.0773831	0.338634	0.0426174	0.0654549	0.514985	0.935728	0.917455	0.954706	2438	SHBG	Sex hormone-binding globulin
1601	X2439	0.138447	0.313654	0.658923	-0.131771	0.156548	0.399938	-0.133862	0.0904144	0.13873	0.957838	0.917455	0.952905	2439	SHC1	SHC-transforming protein 1
1602	X244	-0.0973908	0.118054	0.409388	-0.00793217	0.0224817	0.724217	-0.0384052	0.0377265	0.308683	0.923136	0.941328	0.952905	244	BCAT2	Branched-chain-amino-acid aminotransferase, mitochondrial
1603	X2440	0.0270076	0.0661785	0.683198	-0.0615142	0.0687401	0.37085	0.0295128	0.0565845	0.601969	0.959227	0.917455	0.962035	2440	SHD	SH2 domain-containing adapter protein D
1604	X2441	-0.0246919	0.0306138	0.41992	-0.0103091	0.0298152	0.729518	0.0106064	0.0311059	0.73312	0.923136	0.941328	0.969749	2441	SHH	Sonic hedgehog protein
1605	X2442	-0.00883891	0.020068	0.659613	0.0356978	0.0138047	0.00971198	0.0238055	0.013881	0.08635	0.957838	0.917455	0.952905	2442	SHISA5	Protein shisa-5
1606	X2443	-0.04935	0.166085	0.766362	-0.0484892	0.0548331	0.376531	-0.0523594	0.0447094	0.241556	0.965957	0.917455	0.952905	2443	SHMT1	Serine hydroxymethyltransferase, cytosolic
1607	X2444	0.0221693	0.0227124	0.32902	-0.0526559	0.0979308	0.590795	-0.0294079	0.0568063	0.604677	0.923136	0.92217	0.962035	2444	SHPK	Sedoheptulokinase
1608	X2445	-0.01387	0.131773	0.916172	-0.03752	0.0261166	0.150821	0.00807625	0.0191375	0.673017	0.99075	0.917455	0.96352	2445	SIAE	Sialate O-acetylesterase
1609	X2446	-0.0451082	0.0345771	0.192041	0.00901484	0.0345895	0.794383	0.0123083	0.0279357	0.659508	0.923136	0.951413	0.962646	2446	SIGLEC1	Sialoadhesin
1610	X2447	-0.0268004	0.0206039	0.193346	0.00551128	0.021573	0.79836	-0.0112706	0.0178874	0.528639	0.923136	0.951413	0.954706	2447	SIGLEC10	Sialic acid-binding Ig-like lectin 10
1611	X2448	0.0604783	0.0615341	0.325685	0.022859	0.0511112	0.654702	0.0440645	0.0289848	0.128445	0.923136	0.938881	0.952905	2448	SIGLEC15	Sialic acid-binding Ig-like lectin 15
1612	X2449	0.204441	0.175998	0.245395	-0.128056	0.0670339	0.0560932	-0.124821	0.060891	0.0403734	0.923136	0.917455	0.952905	2449	SIGLEC5	Sialic acid-binding Ig-like lectin 5
1613	X245	-0.0624527	0.0475114	0.188686	-0.030208	0.0266804	0.257543	-0.0161945	0.0154434	0.294344	0.923136	0.917455	0.952905	245	BCHE	Cholinesterase
1614	X2450	-0.0509348	0.043831	0.245206	0.00248869	0.0202714	0.90229	-0.00885591	0.0123416	0.473025	0.923136	0.975526	0.954706	2450	SIGLEC6	Sialic acid-binding Ig-like lectin 6
1615	X2451	0.100527	0.10256	0.326995	0.00307401	0.0186154	0.868839	0.0248868	0.0173577	0.151641	0.923136	0.967175	0.952905	2451	SIGLEC7	Sialic acid-binding Ig-like lectin 7
1616	X2452	0.07744	0.0592919	0.191525	-0.08043	0.0691167	0.244552	-0.0175049	0.0456391	0.701312	0.923136	0.917455	0.96352	2452	SIGLEC8	Sialic acid-binding Ig-like lectin 8
1617	X2453	0.036361	0.0475887	0.444826	-0.0278202	0.03634	0.443942	-0.0520664	0.0296488	0.079071	0.923136	0.917455	0.952905	2453	SIGLEC9	Sialic acid-binding Ig-like lectin 9
1618	X2454	0.0217309	0.0415706	0.60115	0.0374131	0.0524076	0.475298	0.0315703	0.0326468	0.333532	0.94587	0.917455	0.952905	2454	SIL1	Nucleotide exchange factor SIL1
1619	X2455	-0.0201872	0.0822357	0.806085	0.0416434	0.0346417	0.229318	0.0473452	0.0213209	0.0263779	0.974803	0.917455	0.952905	2455	SIRPA	Tyrosine-protein phosphatase non-receptor type substrate 1
1620	X2456	-0.00267575	0.0480183	0.955562	0.0395287	0.0248254	0.111324	0.00725371	0.0231227	0.753745	0.99075	0.917455	0.974963	2456	SIRPB1	Signal-regulatory protein beta-1
1621	X2457	NA	NA	NA	-0.0336478	0.0276109	0.22298	0.070786	0.0549643	0.197796	NA	0.917455	0.952905	2457	SIRT1	NAD-dependent protein deacetylase sirtuin-1
1622	X2458	-0.0242897	0.11208	0.828429	0.000636012	0.0955547	0.994689	-0.0175607	0.0604172	0.771314	0.978926	0.997581	0.978481	2458	SIRT2	NAD-dependent protein deacetylase sirtuin-2
1623	X2459	0.0936157	0.058544	0.109806	0.0998326	0.0625926	0.110722	0.0687163	0.0490999	0.161657	0.923136	0.917455	0.952905	2459	SIRT5	NAD-dependent protein deacylase sirtuin-5, mitochondrial
1624	X246	-0.0361384	0.0313216	0.248588	-0.0209099	0.0175909	0.234567	0.0303466	0.0306217	0.321677	0.923136	0.917455	0.952905	246	BCL2	Apoptosis regulator Bcl-2
1625	X2460	0.105423	0.0856295	0.218267	-0.0666627	0.0996549	0.503537	-0.0699631	0.089224	0.432964	0.923136	0.917455	0.952905	2460	SIT1	Signaling threshold-regulating transmembrane adapter 1
1626	X2461	0.00317005	0.0589503	0.957114	-0.207573	0.179359	0.247148	-0.112454	0.126817	0.37522	0.99075	0.917455	0.952905	2461	SKAP1	Src kinase-associated phosphoprotein 1
1627	X2462	0.0691944	0.212448	0.744651	0.00556748	0.0714694	0.937907	-0.0390482	0.0594958	0.511619	0.960917	0.986918	0.954706	2462	SKAP2	Src kinase-associated phosphoprotein 2
1628	X2463	-0.0466747	0.0472908	0.323656	-0.0336475	0.0234373	0.151105	-0.0231827	0.0205295	0.258797	0.923136	0.917455	0.952905	2463	SKIV2L	Helicase SKI2W
1629	X2464	0.00429604	0.11194	0.969386	-0.00939136	0.0657155	0.886362	0.000705955	0.0570843	0.990133	0.994267	0.969444	0.995242	2464	SLA2	Src-like-adapter 2
1630	X2465	0.0160294	0.077306	0.835737	0.0353999	0.0341632	0.300108	-0.0285705	0.0224286	0.202718	0.979478	0.917455	0.952905	2465	SLAMF1	Signaling lymphocytic activation molecule
1631	X2466	0.0765561	0.0364486	0.035695	-0.060756	0.0306226	0.0472533	-0.014076	0.0245226	0.565966	0.923136	0.917455	0.962035	2466	SLAMF6	SLAM family member 6
1632	X2467	0.0317158	0.126259	0.801663	0.0204473	0.0409042	0.617157	0.0449983	0.0345979	0.193392	0.974803	0.933126	0.952905	2467	SLAMF7	SLAM family member 7
1633	X2468	0.0823477	0.11688	0.48109	-0.0426171	0.0721418	0.554694	-0.0459634	0.0500204	0.358152	0.923136	0.919098	0.952905	2468	SLAMF8	SLAM family member 8
1634	X2469	-0.029192	0.0363995	0.42256	-0.0922359	0.0818083	0.259546	-0.0622242	0.0581894	0.284917	0.923136	0.917455	0.952905	2469	SLC12A2	Solute carrier family 12 member 2
1635	X247	-0.223428	0.146081	0.126146	-0.0188954	0.0859989	0.826092	0.0344941	0.0494388	0.485357	0.923136	0.959015	0.954706	247	BCL2L1	Bcl-2-like protein 1
1636	X2470	-0.043323	0.0391337	0.268271	0.0922246	0.0660698	0.162755	0.084532	0.0595516	0.15576	0.923136	0.917455	0.952905	2470	SLC13A1	Solute carrier family 13 member 1
1637	X2471	0.076672	0.0574062	0.181678	0.0913975	0.0534732	0.0874101	0.0679615	0.0459995	0.139558	0.923136	0.917455	0.952905	2471	SLC16A1	Monocarboxylate transporter 1
1638	X2472	-0.0182305	0.0565618	0.747217	0.0208702	0.0492611	0.671811	0.0326826	0.0316075	0.301129	0.960917	0.939823	0.952905	2472	SLC1A4	Neutral amino acid transporter A
1639	X2473	0.0493775	0.0686793	0.472167	0.090142	0.0732097	0.218216	0.0801128	0.0459587	0.0813074	0.923136	0.917455	0.952905	2473	SLC27A4	Long-chain fatty acid transport protein 4
1640	X2474	-0.0847466	0.090711	0.350175	-0.0492328	0.0349893	0.159403	-0.0345054	0.0281506	0.220296	0.923136	0.917455	0.952905	2474	SLC28A1	Sodium/nucleoside cotransporter 1
1641	X2475	0.0549219	0.0341117	0.107385	-0.080647	0.0717068	0.260726	-0.0562825	0.0568115	0.321838	0.923136	0.917455	0.952905	2475	SLC34A3	Sodium-dependent phosphate transport protein 2C
1642	X2476	0.0969175	0.0603758	0.108441	0.0455202	0.0483416	0.346379	0.0084723	0.0311304	0.785502	0.923136	0.917455	0.978802	2476	SLC39A14	Zinc transporter ZIP14
1643	X2477	-0.0312285	0.0452789	0.490388	0.050434	0.0766759	0.510695	0.0552177	0.0520737	0.288974	0.926936	0.919048	0.952905	2477	SLC39A5	Zinc transporter ZIP5
1644	X2478	-0.00486134	0.0576098	0.932751	0.0537397	0.0421388	0.202203	0.0146213	0.0362449	0.686651	0.99075	0.917455	0.96352	2478	SLC44A4	Choline transporter-like protein 4
1645	X2479	0.0752628	0.112142	0.502132	0.00253985	0.0548431	0.963062	-0.00175481	0.0356191	0.960707	0.926936	0.989905	0.991385	2479	SLC4A1	Band 3 anion transport protein
1646	X248	-0.00188935	0.0668072	0.977438	-0.0434688	0.0242759	0.0733548	-0.0172858	0.0197398	0.381203	0.994267	0.917455	0.952905	248	BCL2L11	Bcl-2-like protein 11, Isoform BimL
1647	X2480	-0.0806188	0.0669347	0.22842	-0.00433181	0.038626	0.910706	0.00317596	0.0323433	0.921777	0.923136	0.977296	0.990333	2480	SLC51B	Organic solute transporter subunit beta
1648	X2481	0.0188879	0.0896454	0.833125	-0.00372993	0.0557306	0.946639	-0.019028	0.0469046	0.684982	0.979478	0.989905	0.96352	2481	SLC9A3R1	Na(+)/H(+) exchange regulatory cofactor NHE-RF1
1649	X2482	-0.0608851	0.0528216	0.249052	-0.00944672	0.0485997	0.84588	0.000923043	0.0336179	0.978095	0.923136	0.96342	0.991385	2482	SLC9A3R2	Na(+)/H(+) exchange regulatory cofactor NHE-RF2
1650	X2483	-0.0893457	0.0688419	0.194343	0.0251688	0.0504913	0.618147	-0.00853727	0.0369892	0.817467	0.923136	0.933126	0.978802	2483	SLIRP	SRA stem-loop-interacting RNA-binding protein, mitochondrial
1651	X2484	-0.0054438	0.0381954	0.886665	0.0451423	0.0499253	0.365891	0.0382176	0.0380599	0.315309	0.989085	0.917455	0.952905	2484	SLIT2	Slit homolog 2 protein
1652	X2485	-0.046094	0.0746251	0.53679	-0.0341387	0.0221178	0.122711	-0.00927734	0.0171029	0.587513	0.933529	0.917455	0.962035	2485	SLITRK1	SLIT and NTRK-like protein 1
1653	X2486	-0.0340216	0.0355628	0.338738	0.0182246	0.0423346	0.666839	-0.0288512	0.034648	0.405018	0.923136	0.939032	0.952905	2486	SLITRK2	SLIT and NTRK-like protein 2
1654	X2487	-0.0331936	0.0523086	0.525708	0.0120889	0.0322489	0.707763	0.0108302	0.0279325	0.698219	0.926936	0.941328	0.96352	2487	SLITRK6	SLIT and NTRK-like protein 6
1655	X2488	-0.065552	0.0806729	0.416467	-0.0431829	0.058152	0.457732	0.0364029	0.0500573	0.467088	0.923136	0.917455	0.954706	2488	SLK	STE20-like serine/threonine-protein kinase
1656	X2489	0.0410743	0.0824934	0.618548	-0.00303404	0.0637233	0.962025	0.0412328	0.0387579	0.287394	0.947193	0.989905	0.952905	2489	SLMAP	Sarcolemmal membrane-associated protein
1657	X249	-0.146819	0.0990783	0.138381	-0.00396133	0.049504	0.936221	-0.0176778	0.0343574	0.606885	0.923136	0.986526	0.962035	249	BCL2L15	Bcl-2-like protein 15
1658	X2490	0.0471082	0.0286037	0.0995727	0.022146	0.0390706	0.570837	-0.0385417	0.0395507	0.329815	0.923136	0.919098	0.952905	2490	SLURP1	Secreted Ly-6/uPAR-related protein 1
1659	X2491	0.0479708	0.0869329	0.581075	0.111293	0.126422	0.378681	0.0128953	0.0772776	0.867473	0.942213	0.917455	0.98135	2491	SMAD1	Mothers against decapentaplegic homolog 1
1660	X2492	0.0297093	0.0793666	0.708159	0.0119655	0.0615743	0.845921	0.0269302	0.0418942	0.520344	0.959227	0.96342	0.954706	2492	SMAD2	Mothers against decapentaplegic homolog 2
1661	X2493	-0.117507	0.061258	0.0550825	-0.0411992	0.0304555	0.176131	-0.00416793	0.0195172	0.830897	0.923136	0.917455	0.978802	2493	SMAD3	Mothers against decapentaplegic homolog 3
1662	X2494	0.0373324	0.0360483	0.300379	0.037568	0.0368186	0.307561	0.0211715	0.0274136	0.439938	0.923136	0.917455	0.952905	2494	SMAD5	Mothers against decapentaplegic homolog 5
1663	X2495	0.0345341	0.164466	0.833686	0.0410454	0.0403961	0.309595	-0.0161697	0.0423386	0.702525	0.979478	0.917455	0.96352	2495	SMARCA2	Probable global transcription activator SNF2L2
1664	X2496	-0.0718971	0.0508593	0.157465	-0.0559997	0.0373057	0.133328	-0.0472928	0.0289291	0.102095	0.923136	0.917455	0.952905	2496	SMC3	Structural maintenance of chromosomes protein 3
1665	X2497	0.170044	0.174327	0.329348	0.0184161	0.0396477	0.642293	0.0497661	0.0351552	0.156889	0.923136	0.938881	0.952905	2497	SMNDC1	Survival of motor neuron-related-splicing factor 30
1666	X2498	-0.019692	0.034338	0.566323	0.071405	0.0515863	0.166301	0.0488764	0.0350882	0.163632	0.940693	0.917455	0.952905	2498	SMOC1	SPARC-related modular calcium-binding protein 1
1667	X2499	-0.0629682	0.0616004	0.306685	0.0365638	0.0480066	0.446275	0.0227106	0.0322454	0.481244	0.923136	0.917455	0.954706	2499	SMOC2	SPARC-related modular calcium-binding protein 2
1668	X25	0.00536746	0.091131	0.953033	0.0161365	0.0258606	0.532642	0.0252096	0.0254935	0.322729	0.99075	0.919098	0.952905	25	ACTN2	Alpha-actinin-2
1669	X250	-0.188008	0.11983	0.116659	-0.127688	0.139146	0.358799	-0.103406	0.0946821	0.274772	0.923136	0.917455	0.952905	250	BCL7A	B-cell CLL/lymphoma 7 protein family member A
1670	X2500	-0.0536639	0.0662857	0.418179	0.0414931	0.0421713	0.325157	-0.0190489	0.0327665	0.561002	0.923136	0.917455	0.96178	2500	SMPD1	Sphingomyelin phosphodiesterase
1671	X2501	0.156197	0.142145	0.271828	0.0419693	0.0304534	0.168158	0.0616843	0.0701704	0.379366	0.923136	0.917455	0.952905	2501	SMPD3	Sphingomyelin phosphodiesterase 3
1672	X2502	-0.0174295	0.0544186	0.748752	0.048387	0.0565962	0.392578	-0.00327888	0.0376319	0.930568	0.960917	0.917455	0.991385	2502	SMPDL3A	Acid sphingomyelinase-like phosphodiesterase 3a
1673	X2503	0.0756535	0.077016	0.325948	-0.0123919	0.125026	0.921047	0.0367439	0.0754754	0.626376	0.923136	0.980735	0.962035	2503	SMPDL3B	Acid sphingomyelinase-like phosphodiesterase 3b
1674	X2504	0.0394951	0.146274	0.787154	-0.0162814	0.0493225	0.741323	-0.033735	0.0431411	0.434233	0.974282	0.941328	0.952905	2504	SMS	Spermine synthase
1675	X2505	0.095453	0.100478	0.342117	0.043584	0.0996083	0.66171	0.0626638	0.0545851	0.250968	0.923136	0.939032	0.952905	2505	SMTN	Smoothelin
1676	X2506	0.0573991	0.0891823	0.519825	0.021552	0.066877	0.747253	-0.00606083	0.031858	0.849117	0.926936	0.941328	0.978802	2506	SNAP23	Synaptosomal-associated protein 23
1677	X2507	0.00727713	0.0633449	0.908539	-0.0204393	0.037556	0.586279	-0.0553856	0.0316613	0.080237	0.99075	0.92217	0.952905	2507	SNAP25	Synaptosomal-associated protein 25
1678	X2508	-0.0429477	0.101485	0.672156	0.00842675	0.0577882	0.884062	0.0725549	0.0447259	0.104758	0.959227	0.969444	0.952905	2508	SNAP29	Synaptosomal-associated protein 29
1679	X2509	0.0432727	0.0419836	0.302679	0.0142372	0.0559007	0.798964	0.0435684	0.0426086	0.306532	0.923136	0.951413	0.952905	2509	SNAPIN	SNARE-associated protein Snapin
1680	X251	0.102683	0.20155	0.610426	-0.0706619	0.0430234	0.100506	-0.0285206	0.0268197	0.287591	0.945993	0.917455	0.952905	251	BCL7B	B-cell CLL/lymphoma 7 protein family member B
1681	X2510	-0.0720321	0.119751	0.547498	-0.0124095	0.110574	0.910643	0.0517164	0.0899857	0.565482	0.935728	0.977296	0.96178	2510	SNCA	Alpha-synuclein
1682	X2511	0.0912704	0.0822794	0.267312	0.0993484	0.122559	0.417586	0.00633775	0.0634331	0.920414	0.923136	0.917455	0.990224	2511	SNCG	Gamma-synuclein
1683	X2512	NA	NA	NA	0.0491162	0.0375425	0.190777	0.036042	0.0288058	0.21086	NA	0.917455	0.952905	2512	SNED1	Sushi, nidogen and EGF-like domain-containing protein 1
1684	X2513	0.0220941	0.0344357	0.52113	0.0322053	0.0184087	0.0802118	0.00629571	0.0124496	0.61307	0.926936	0.917455	0.962035	2513	SNRPB2	U2 small nuclear ribonucleoprotein B''
1685	X2514	0.151812	0.0942016	0.107057	0.0440169	0.0525532	0.402273	0.00418677	0.0383029	0.912959	0.923136	0.917455	0.990224	2514	SNU13	NHP2-like protein 1
1686	X2515	-0.0472401	0.0860221	0.582894	0.0421337	0.101544	0.678193	0.0199544	0.0513062	0.69733	0.942393	0.939823	0.96352	2515	SNX15	Sorting nexin-15
1687	X2516	-0.0125712	0.0407491	0.7577	0.0546119	0.0447442	0.222262	0.0348005	0.0230712	0.131453	0.963172	0.917455	0.952905	2516	SNX18	Sorting nexin-18
1688	X2517	-0.0729228	0.152411	0.632322	0.0466962	0.130094	0.719639	-0.049903	0.0902917	0.580478	0.951335	0.941328	0.962035	2517	SNX2	Sorting nexin-2
1689	X2518	0.0560098	0.0539673	0.299341	0.0357542	0.0425256	0.400478	0.0106641	0.0254182	0.674816	0.923136	0.917455	0.96352	2518	SNX5	Sorting nexin-5
1690	X2519	-0.0528591	0.0923556	0.567089	-0.00891874	0.0478604	0.852171	0.010658	0.0298072	0.72067	0.940693	0.96342	0.965698	2519	SNX9	Sorting nexin-9
1691	X252	0.0674649	0.11369	0.552906	-0.0471783	0.0583159	0.418508	-0.0336205	0.0527599	0.523971	0.935728	0.917455	0.954706	252	BCR	Breakpoint cluster region protein
1692	X2520	-0.00318211	0.0468849	0.945889	0.0329518	0.0448039	0.462055	-0.0017382	0.0331559	0.95819	0.99075	0.917455	0.991385	2520	SOD1	Superoxide dismutase [Cu-Zn]
1693	X2521	0.121279	0.0943593	0.198691	-0.00775797	0.0278498	0.780579	-0.0051641	0.0158948	0.745262	0.923136	0.950511	0.972614	2521	SOD2	Superoxide dismutase [Mn], mitochondrial
1694	X2522	NA	NA	NA	0.0273539	0.0355158	0.441186	0.0176834	0.022856	0.439115	NA	0.917455	0.952905	2522	SOD3	Extracellular superoxide dismutase
1695	X2523	0.00718379	0.0205473	0.726622	0.0159049	0.0275991	0.564425	-0.0112249	0.0271717	0.679525	0.960917	0.919098	0.96352	2523	SORBS1	Sorbin and SH3 domain-containing protein 1
1696	X2524	-0.0377813	0.0408763	0.355339	0.00302468	0.0248246	0.903024	0.00780243	0.014737	0.596496	0.923136	0.975526	0.962035	2524	SORCS2	VPS10 domain-containing receptor SorCS2
1697	X2525	0.0312402	0.0796437	0.694874	0.0130616	0.0486947	0.788518	0.0344151	0.0394874	0.383455	0.959227	0.950511	0.952905	2525	SORD	Sorbitol dehydrogenase
1698	X2526	0.00782211	0.0449445	0.861834	0.00484748	0.0206664	0.814551	0.000214683	0.0172568	0.990074	0.985549	0.956921	0.995242	2526	SORT1	Sortilin
1699	X2527	-0.0205175	0.0631943	0.745428	0.0204738	0.0184257	0.266502	0.00231764	0.0209664	0.91198	0.960917	0.917455	0.990224	2527	SOST	Sclerostin
1700	X2528	-0.0257877	0.0660778	0.696342	0.0257621	0.0337408	0.445147	-0.00967855	0.025626	0.705664	0.959227	0.917455	0.96352	2528	SOWAHA	Ankyrin repeat domain-containing protein SOWAHA
1701	X2529	0.0207755	0.0348688	0.551297	0.016066	0.0205425	0.434163	0.0168863	0.0197111	0.391618	0.935728	0.917455	0.952905	2529	SOX2	Transcription factor SOX-2
1702	X253	0.0403255	0.124323	0.745666	-0.00996887	0.0655389	0.879103	-0.0146553	0.0419381	0.726751	0.960917	0.9694	0.965698	253	BDNF	Brain-derived neurotrophic factor
1703	X2530	-0.0750035	0.0750929	0.317887	0.00298508	0.0272077	0.912636	0.0263931	0.0178242	0.138674	0.923136	0.978254	0.952905	2530	SOX9	Transcription factor SOX-9
1704	X2531	0.0522652	0.0815226	0.521449	0.00399009	0.0115876	0.730589	0.0126502	0.0143787	0.378974	0.926936	0.941328	0.952905	2531	SPACA5_SPACA5B	Sperm acrosome-associated protein 5
1705	X2532	-0.0285273	0.0423552	0.500614	0.00723527	0.0335746	0.829379	0.0358283	0.022126	0.105385	0.926936	0.959801	0.952905	2532	SPAG1	Sperm-associated antigen 1
1706	X2533	-0.0335723	0.0879683	0.702728	-0.0250097	0.0426089	0.557232	-0.0336129	0.0455619	0.460672	0.959227	0.919098	0.954706	2533	SPARC	SPARC
1707	X2534	-0.00689955	0.0530298	0.896482	0.00810406	0.0132081	0.539502	0.0130985	0.0161817	0.418246	0.99075	0.919098	0.952905	2534	SPARCL1	SPARC-like protein 1
1708	X2535	-0.181582	0.163461	0.26663	0.0131126	0.0672751	0.845463	-0.00467063	0.047184	0.921148	0.923136	0.96342	0.990333	2535	SPART	Spartin
1709	X2536	-0.00559793	0.0483903	0.907904	-0.041331	0.0271476	0.127896	-0.039462	0.0261444	0.1312	0.99075	0.917455	0.952905	2536	SPESP1	Sperm equatorial segment protein 1
1710	X2537	0.0367352	0.0494883	0.457905	0.00642138	0.0391449	0.869699	-0.0382736	0.0297423	0.198149	0.923136	0.967175	0.952905	2537	SPINK1	Serine protease inhibitor Kazal-type 1
1711	X2538	0.0523946	0.05113	0.30549	-0.0250886	0.0303188	0.407958	0.00193295	0.0287977	0.946485	0.923136	0.917455	0.991385	2538	SPINK2	Serine protease inhibitor Kazal-type 2
1712	X2539	-0.0591608	0.0792843	0.455555	0.0652041	0.082912	0.431618	0.0247506	0.0543588	0.64888	0.923136	0.917455	0.962035	2539	SPINK4	Serine protease inhibitor Kazal-type 4
1713	X254	-0.0172953	0.0637066	0.786019	-0.0122095	0.063045	0.84644	0.040302	0.0533901	0.450334	0.974282	0.96342	0.954706	254	BECN1	Beclin-1
1714	X2540	0.0494541	0.0293812	0.0923387	0.00794715	0.0284535	0.780013	0.021012	0.0150644	0.163071	0.923136	0.950511	0.952905	2540	SPINK5	Serine protease inhibitor Kazal-type 5
1715	X2541	-0.0563644	0.0791465	0.47637	-0.0386778	0.0555878	0.486556	-0.0677233	0.0526298	0.198168	0.923136	0.917455	0.952905	2541	SPINK6	Serine protease inhibitor Kazal-type 6
1716	X2542	NA	NA	NA	-0.0102607	0.0302826	0.734738	0.000633977	0.0186901	0.972941	NA	0.941328	0.991385	2542	SPINK8	Serine protease inhibitor Kazal-type 8
1717	X2543	-0.0419515	0.0695828	0.546575	-0.0253102	0.0149765	0.0910275	-0.00419713	0.0141621	0.766952	0.935728	0.917455	0.978481	2543	SPINT1	Kunitz-type protease inhibitor 1
1718	X2544	0.00164934	0.0209632	0.937289	-0.036074	0.0288486	0.211132	-0.0222353	0.0216041	0.303378	0.99075	0.917455	0.952905	2544	SPINT2	Kunitz-type protease inhibitor 2
1719	X2545	-0.26667	0.380993	0.483968	0.0459736	0.103041	0.655477	0.0630737	0.0783859	0.421019	0.923136	0.938881	0.952905	2545	SPINT3	Kunitz-type protease inhibitor 3
1720	X2546	-0.00217329	0.030767	0.943687	-0.00638118	0.0149409	0.669311	0.025757	0.015594	0.0985909	0.99075	0.939801	0.952905	2546	SPOCK1	Testican-1
1721	X2547	-0.0935928	0.0517684	0.0706197	0.0349702	0.0228955	0.126667	-0.00809969	0.0222848	0.71626	0.923136	0.917455	0.965698	2547	SPON1	Spondin-1
1722	X2548	-0.0303907	0.0475107	0.522394	-0.0107374	0.0310428	0.729424	0.0118737	0.0230537	0.606519	0.926936	0.941328	0.962035	2548	SPON2	Spondin-2
1723	X2549	NA	NA	NA	0.0288859	0.0398807	0.468877	0.0408276	0.0251863	0.105012	NA	0.917455	0.952905	2549	SPP1	Osteopontin
1724	X255	-0.0329689	0.0344124	0.338037	0.00363889	0.0175368	0.835619	-0.0275832	0.0249936	0.269762	0.923136	0.96117	0.952905	255	BEX3	Protein BEX3
1725	X2550	0.301077	0.268019	0.261293	0.00674625	0.0291188	0.816786	0.0322154	0.0261195	0.217433	0.923136	0.956921	0.952905	2550	SPRED2	Sprouty-related, EVH1 domain-containing protein 2
1726	X2551	-0.00307088	0.0524913	0.953348	0.0247664	0.0755252	0.742971	-0.0254505	0.0681025	0.708621	0.99075	0.941328	0.963881	2551	SPRING1	SREBP regulating gene protein
1727	X2552	-0.101695	0.108985	0.350764	0.0388782	0.0852885	0.648503	0.049762	0.0706972	0.48151	0.923136	0.938881	0.954706	2552	SPRR1B	Cornifin-B
1728	X2553	-0.107302	0.0987329	0.277131	-0.0447494	0.0706781	0.52664	-0.0650246	0.0528835	0.218854	0.923136	0.919098	0.952905	2553	SPRR3	Small proline-rich protein 3
1729	X2554	0.0181961	0.0743917	0.806767	-0.040502	0.0564551	0.473114	-0.0178601	0.0401292	0.656272	0.974803	0.917455	0.962646	2554	SPRY2	Protein sprouty homolog 2
1730	X2555	-0.0307444	0.0392163	0.433058	0.000484787	0.0413686	0.99065	0.00332348	0.0251404	0.894829	0.923136	0.997081	0.989089	2555	SPTBN2	Spectrin beta chain, non-erythrocytic 2
1731	X2556	0.0386755	0.0417986	0.354819	0.0236617	0.0176005	0.178828	0.0188473	0.0154291	0.22188	0.923136	0.917455	0.952905	2556	SPTLC1	Serine palmitoyltransferase 1
1732	X2557	-0.0174212	0.117026	0.881659	0.121445	0.0990619	0.220216	0.0876573	0.0612524	0.152406	0.987647	0.917455	0.952905	2557	SRC	Proto-oncogene tyrosine-protein kinase Src
1733	X2558	0.135813	0.104474	0.193611	0.0700929	0.090792	0.440105	0.0831618	0.0747119	0.265666	0.923136	0.917455	0.952905	2558	SRP14	Signal recognition particle 14 kDa protein
1734	X2559	0.0434639	0.0929911	0.640215	0.0336361	0.0441828	0.446481	0.0472758	0.031909	0.138452	0.957621	0.917455	0.952905	2559	SRPK2	SRSF protein kinase 2
1735	X256	0.0173996	0.0525853	0.740732	0.160917	0.199981	0.421013	0.205537	0.181295	0.256912	0.960917	0.917455	0.952905	256	BGLAP	Osteocalcin
1736	X2560	0.125775	0.0833833	0.131453	0.0250505	0.0180219	0.164527	-0.000463732	0.0169775	0.978209	0.923136	0.917455	0.991385	2560	SRPX	Sushi repeat-containing protein SRPX
1737	X2561	0.0269161	0.0447641	0.547649	-0.0151766	0.028367	0.592644	0.00706278	0.0241002	0.769477	0.935728	0.922505	0.978481	2561	SSB	Lupus La protein
1738	X2562	0.00482113	0.0480318	0.920048	-0.00247209	0.0149487	0.868652	-0.0232091	0.0147542	0.115706	0.99075	0.967175	0.952905	2562	SSBP1	Single-stranded DNA-binding protein, mitochondrial
1739	X2563	-0.007406	0.149587	0.960513	-0.212354	0.181494	0.241989	-0.236803	0.167967	0.158593	0.99075	0.917455	0.952905	2563	SSC4D	Scavenger receptor cysteine-rich domain-containing group B protein
1740	X2564	0.0319863	0.0460024	0.486857	0.0343502	0.039671	0.386558	0.00898392	0.0317274	0.777054	0.926323	0.917455	0.978481	2564	SSC5D	Soluble scavenger receptor cysteine-rich domain-containing protein SSC5D
1741	X2565	-0.0145119	0.034722	0.675988	-0.0215367	0.0153626	0.160948	-0.00992714	0.0159797	0.534446	0.959227	0.917455	0.954706	2565	SSH3	Protein phosphatase Slingshot homolog 3
1742	X2566	-0.168192	0.144882	0.245686	0.0145263	0.0425052	0.732536	-0.0163113	0.0355874	0.646705	0.923136	0.941328	0.962035	2566	SSNA1	Sjoegren syndrome nuclear autoantigen 1
1743	X2567	0.0240781	0.0716404	0.736798	0.0855848	0.0675605	0.205231	0.0131657	0.0551949	0.811469	0.960917	0.917455	0.978802	2567	ST13	Hsc70-interacting protein
1744	X2568	0.0544328	0.0312274	0.0813144	0.0182108	0.0276096	0.509522	0.0165237	0.0211249	0.434102	0.923136	0.919048	0.952905	2568	ST3GAL1	CMP-N-acetylneuraminate-beta-galactosamide-alpha-2,3-sialyltransferase 1
1745	X2569	-0.0205278	0.0311489	0.509883	-0.00261024	0.0201132	0.896742	0.0317887	0.0281812	0.259315	0.926936	0.973856	0.952905	2569	ST6GAL1	Beta-galactoside alpha-2,6-sialyltransferase 1
1746	X257	0.0502592	0.0892822	0.573486	0.121761	0.132579	0.358408	0.0643683	0.0855002	0.451544	0.941784	0.917455	0.954706	257	BGN	Biglycan
1747	X2570	-0.0561204	0.110071	0.610151	0.000502301	0.0219269	0.981724	-0.0222872	0.0247803	0.368443	0.945993	0.997081	0.952905	2570	ST8SIA1	Alpha-N-acetylneuraminide alpha-2,8-sialyltransferase
1748	X2571	-0.00703492	0.034299	0.83749	-0.023121	0.0278799	0.406931	-0.0326698	0.022274	0.142451	0.979478	0.917455	0.952905	2571	STAB2	Stabilin-2
1749	X2572	0.0501524	0.0781612	0.521098	0.0362896	0.0234188	0.121239	0.0322784	0.0157446	0.0403521	0.926936	0.917455	0.952905	2572	STAM	Signal transducing adapter molecule 1
1750	X2573	-0.0346482	0.0704293	0.62275	0.0108505	0.0460433	0.813698	-0.00304073	0.0297517	0.918595	0.949016	0.956921	0.990224	2573	STAMBP	STAM-binding protein
1751	X2574	0.0960215	0.074202	0.195646	0.104653	0.0691092	0.129947	-0.00707694	0.0484104	0.883774	0.923136	0.917455	0.984701	2574	STAT2	Signal transducer and activator of transcription 2
1752	X2575	-0.0978689	0.0893729	0.273489	0.0374914	0.0901587	0.677528	0.012032	0.0736478	0.870225	0.923136	0.939823	0.98135	2575	STAT5B	Signal transducer and activator of transcription 5B
1753	X2576	0.0550357	0.0697129	0.429842	0.0527572	0.0615417	0.391301	-0.0037774	0.0252725	0.881185	0.923136	0.917455	0.983612	2576	STAU1	Double-stranded RNA-binding protein Staufen homolog 1
1754	X2577	-0.0378692	0.0487108	0.436905	0.0137899	0.0400829	0.73082	0.0121426	0.0265208	0.647059	0.923136	0.941328	0.962035	2577	STC1	Stanniocalcin-1
1755	X2578	0.024026	0.0215734	0.265415	-0.029699	0.0190236	0.118484	-0.0241432	0.0145339	0.0966798	0.923136	0.917455	0.952905	2578	STC2	Stanniocalcin-2
1756	X2579	-0.210116	0.20927	0.315359	0.126995	0.0804536	0.114455	-0.0393216	0.117841	0.738618	0.923136	0.917455	0.970589	2579	STEAP4	Metalloreductase STEAP4
1757	X258	-0.147103	0.0626898	0.0189492	0.0731677	0.0477512	0.125456	0.0156176	0.0396809	0.69389	0.923136	0.917455	0.96352	258	BHLHE40	Class E basic helix-loop-helix protein 40
1758	X2580	0.131393	0.0780142	0.0921392	-0.0246728	0.0478238	0.605916	0.0251304	0.0408215	0.538148	0.923136	0.932254	0.954706	2580	STIP1	Stress-induced-phosphoprotein 1
1759	X2581	0.023867	0.0595637	0.688643	-0.0521898	0.0401201	0.193313	-0.00384605	0.0412017	0.925628	0.959227	0.917455	0.991385	2581	STK11	Serine/threonine-protein kinase STK11
1760	X2582	0.107815	0.0882419	0.221779	-0.042139	0.046226	0.361986	-0.00732336	0.0342365	0.830621	0.923136	0.917455	0.978802	2582	STK24	Serine/threonine-protein kinase 24
1761	X2583	0.000490803	0.0615356	0.993636	0.0132286	0.0394011	0.737066	-0.0561154	0.0452966	0.215403	0.996105	0.941328	0.952905	2583	STK4	Serine/threonine-protein kinase 4
1762	X2584	-0.0932737	0.1413	0.509183	-0.221884	0.226199	0.326631	-0.233814	0.163768	0.153373	0.926936	0.917455	0.952905	2584	STOML2	Stomatin-like protein 2, mitochondrial
1763	X2585	0.0943453	0.0485974	0.0522141	0.0254743	0.0673734	0.705351	0.0382727	0.0532193	0.472048	0.923136	0.941328	0.954706	2585	STX16	Syntaxin-16
1764	X2586	-0.0139041	0.0343011	0.685217	-0.0106919	0.0196201	0.585791	-0.00364411	0.0115369	0.752104	0.959227	0.92217	0.973704	2586	STX1B	Syntaxin-1B
1765	X2587	-0.0988763	0.0462026	0.03235	0.0208721	0.0318725	0.512556	0.0232939	0.0266431	0.381959	0.923136	0.919048	0.952905	2587	STX3	Syntaxin-3
1766	X2588	-0.0143709	0.0317463	0.650779	0.0226549	0.0556559	0.683969	0.0468811	0.0382954	0.220878	0.957838	0.939823	0.952905	2588	STX4	Syntaxin-4
1767	X2589	NA	NA	NA	0.0498287	0.0428693	0.245098	0.0428771	0.0437219	0.326752	NA	0.917455	0.952905	2589	STX5	Syntaxin-5
1768	X259	0.039972	0.046042	0.385305	0.0063943	0.017155	0.709345	-0.0171932	0.0128162	0.179752	0.923136	0.941328	0.952905	259	BHMT2	S-methylmethionine--homocysteine S-methyltransferase BHMT2
1769	X2590	0.0514189	0.0984962	0.601643	-0.0146831	0.066074	0.824141	-0.0119773	0.042728	0.779235	0.94587	0.958273	0.978481	2590	STX6	Syntaxin-6
1770	X2591	0.0298986	0.0565219	0.596824	0.00849375	0.0329742	0.796725	0.0174434	0.024598	0.478239	0.94587	0.951413	0.954706	2591	STX7	Syntaxin-7
1771	X2592	-0.0322493	0.0356372	0.3655	0.0281972	0.0273811	0.303102	-0.00668459	0.01935	0.729751	0.923136	0.917455	0.967044	2592	STX8	Syntaxin-8
1772	X2593	-0.104176	0.0823998	0.206132	0.00366734	0.0625532	0.953249	0.0275294	0.0427472	0.519573	0.923136	0.989905	0.954706	2593	STXBP1	Syntaxin-binding protein 1
1773	X2594	0.0270002	0.060629	0.656078	0.0305494	0.0517239	0.554772	0.00616816	0.030456	0.839505	0.957838	0.919098	0.978802	2594	STXBP3	Syntaxin-binding protein 3
1774	X2595	0.0453708	0.0530562	0.392471	0.0729109	0.04839	0.131879	0.0334393	0.0330045	0.310977	0.923136	0.917455	0.952905	2595	SUGP1	SURP and G-patch domain-containing protein 1
1775	X2596	0.0850949	0.11298	0.451337	-0.0139728	0.0786979	0.859077	-0.0202004	0.0441246	0.647094	0.923136	0.966199	0.962035	2596	SUGT1	Protein SGT1 homolog
1776	X2597	0.27061	0.180048	0.132841	0.022063	0.0932483	0.812963	0.0185549	0.0812906	0.819449	0.923136	0.956921	0.978802	2597	SULT1A1	Sulfotransferase 1A1
1777	X2598	-0.00521755	0.0513573	0.91908	0.130492	0.0826032	0.114166	0.0195702	0.0284892	0.492126	0.99075	0.917455	0.954706	2598	SULT2A1	Bile salt sulfotransferase
1778	X2599	0.0287201	0.0421231	0.495357	0.0573623	0.0524317	0.273939	0.0364228	0.0364791	0.318058	0.926936	0.917455	0.952905	2599	SUMF1	Formylglycine-generating enzyme
1779	X26	-0.0485883	0.0303058	0.108876	0.00320158	0.0201687	0.873874	-0.0116457	0.0175887	0.507899	0.923136	0.967952	0.954706	26	ACTN4	Alpha-actinin-4
1780	X260	-0.0972791	0.0875445	0.266484	0.00320082	0.0485112	0.947393	-0.00632006	0.0416618	0.879424	0.923136	0.989905	0.983044	260	BID	BH3-interacting domain death agonist
1781	X2600	-0.0547881	0.054539	0.315105	0.0124615	0.0375035	0.73968	0.0354033	0.0354411	0.317827	0.923136	0.941328	0.952905	2600	SUMF2	Inactive C-alpha-formylglycine-generating enzyme 2
1782	X2601	-0.0460347	0.0995206	0.643676	0.0555816	0.0524917	0.289662	0.0172976	0.0531783	0.744973	0.957838	0.917455	0.972614	2601	SUOX	Sulfite oxidase, mitochondrial
1783	X2602	-0.0318075	0.0541479	0.556923	-0.00919922	0.0288588	0.749904	-0.0223494	0.0221907	0.313862	0.937425	0.941328	0.952905	2602	SUSD1	Sushi domain-containing protein 1
1784	X2603	-0.0135407	0.0316391	0.66867	0.000529603	0.0182556	0.976856	0.0310556	0.0131726	0.0183936	0.959205	0.994902	0.952905	2603	SUSD2	Sushi domain-containing protein 2
1785	X2604	0.00548482	0.0288559	0.84925	0.0478443	0.0443256	0.280417	-0.00294485	0.0258533	0.909312	0.982463	0.917455	0.990224	2604	SUSD4	Sushi domain-containing protein 4
1786	X2605	0.00844774	0.0471052	0.857673	0.0910987	0.069807	0.19189	0.0499811	0.0462667	0.280017	0.984552	0.917455	0.952905	2605	SUSD5	Sushi domain-containing protein 5
1787	X2606	0.0165493	0.0942113	0.86056	0.0408632	0.0439005	0.351949	0.00950249	0.030446	0.754958	0.985549	0.917455	0.975237	2606	SV2A	Synaptic vesicle glycoprotein 2A
1788	X2607	0.0744907	0.0639401	0.244016	0.0562919	0.0493053	0.253578	0.0415063	0.0261029	0.111812	0.923136	0.917455	0.952905	2607	SWAP70	Switch-associated protein 70
1789	X2608	-0.038899	0.0780736	0.618318	0.0993882	0.0964115	0.3026	0.0694908	0.0816481	0.394713	0.947193	0.917455	0.952905	2608	SYAP1	Synapse-associated protein 1
1790	X2609	-0.113942	0.152973	0.456361	0.0960042	0.059215	0.104957	0.0104283	0.0631935	0.868927	0.923136	0.917455	0.98135	2609	SYNGAP1	Ras/Rap GTPase-activating protein SynGAP
1791	X261	0.0121795	0.0761699	0.872961	-0.019199	0.0959457	0.8414	0.0151013	0.0542795	0.780849	0.987522	0.96154	0.978802	261	BIN2	Bridging integrator 2
1792	X2610	0.00280831	0.0346755	0.935451	0.0534539	0.0225907	0.017972	0.0153216	0.0124548	0.21863	0.99075	0.917455	0.952905	2610	SYT1	Synaptotagmin-1
1793	X2611	0.0512388	0.106278	0.62972	0.000210672	0.0669432	0.997489	0.0345459	0.0658448	0.599822	0.949434	0.998546	0.962035	2611	SYTL4	Synaptotagmin-like protein 4
1794	X2612	0.0384237	0.10745	0.720644	0.110189	0.0899004	0.220321	0.061207	0.0655534	0.35046	0.959227	0.917455	0.952905	2612	TAB2	TGF-beta-activated kinase 1 and MAP3K7-binding protein 2
1795	X2613	0.116295	0.155537	0.454639	0.0851287	0.111574	0.445473	0.0234221	0.0769824	0.760936	0.923136	0.917455	0.978481	2613	TACC3	Transforming acidic coiled-coil-containing protein 3
1796	X2614	-0.0119663	0.0245756	0.626315	0.0170273	0.031473	0.588499	-0.000101137	0.0221291	0.996353	0.949338	0.92217	0.997036	2614	TACSTD2	Tumor-associated calcium signal transducer 2
1797	X2615	-0.0591223	0.0534485	0.268659	0.0213878	0.0316602	0.499331	0.0301298	0.0158766	0.0577294	0.923136	0.917455	0.952905	2615	TADA3	Transcriptional adapter 3
1798	X2616	0.0549579	0.0471296	0.243574	0.0321577	0.0323515	0.320219	0.0171277	0.025925	0.50883	0.923136	0.917455	0.954706	2616	TAFA5	Chemokine-like protein TAFA-5
1799	X2617	-0.0794342	0.0652594	0.223525	0.0531203	0.0529543	0.315795	-0.00398132	0.0231771	0.863612	0.923136	0.917455	0.981021	2617	TAGLN3	Transgelin-3
1800	X2618	0.0441138	0.0859094	0.607607	0.0337838	0.0448651	0.451446	0.0111831	0.0316122	0.72352	0.94587	0.917455	0.965698	2618	TALDO1	Transaldolase
1801	X2619	-0.0826824	0.0922662	0.370184	-0.076319	0.073095	0.296436	-0.00301562	0.0365538	0.934251	0.923136	0.917455	0.991385	2619	TANK	TRAF family member-associated NF-kappa-B activator
1802	X262	0.0313489	0.0633082	0.620473	0.0314157	0.0468386	0.502397	0.00967929	0.0342133	0.777246	0.947991	0.917455	0.978481	262	BIRC2	Baculoviral IAP repeat-containing protein 2
1803	X2620	0.0569046	0.043736	0.193227	0.0577975	0.0370436	0.118699	0.0303282	0.0238139	0.202823	0.923136	0.917455	0.952905	2620	TAP1	Antigen peptide transporter 1
1804	X2621	0.0384365	0.0875192	0.660533	0.0307134	0.0544662	0.572824	0.0234388	0.0556841	0.67381	0.957838	0.919098	0.96352	2621	TARBP2	RISC-loading complex subunit TARBP2
1805	X2622	0.0832255	0.0700424	0.234748	-0.160339	0.140724	0.254542	-0.0910373	0.0831648	0.273665	0.923136	0.917455	0.952905	2622	TARM1	T-cell-interacting, activating receptor on myeloid cells protein 1
1806	X2623	0.0378625	0.0709744	0.59371	0.0103893	0.0222381	0.640368	-0.0138689	0.0196335	0.479947	0.944803	0.938881	0.954706	2623	TARS1	Threonine--tRNA ligase 1, cytoplasmic
1807	X2624	0.0685689	0.0420819	0.103225	0.0433936	0.0482473	0.36844	0.0200357	0.0403318	0.619351	0.923136	0.917455	0.962035	2624	TAX1BP1	Tax1-binding protein 1
1808	X2625	0.0296413	0.0479598	0.536545	-0.00235039	0.0262749	0.928721	-0.0443497	0.0322006	0.168421	0.933529	0.983216	0.952905	2625	TBC1D17	TBC1 domain family member 17
1809	X2626	0.0653584	0.0755218	0.386806	0.031058	0.0855336	0.716523	0.0722328	0.0688927	0.294416	0.923136	0.941328	0.952905	2626	TBC1D23	TBC1 domain family member 23
1810	X2627	0.118532	0.104709	0.257628	0.0734456	0.06985	0.29304	0.0604124	0.0554629	0.276048	0.923136	0.917455	0.952905	2627	TBC1D5	TBC1 domain family member 5
1811	X2628	0.0548986	0.0956266	0.565905	0.0676867	0.0855308	0.428726	-0.0372606	0.0638113	0.559275	0.940693	0.917455	0.960729	2628	TBCA	Tubulin-specific chaperone A
1812	X2629	0.0668895	0.0731086	0.360227	0.0515514	0.0524153	0.325353	0.0348042	0.0480471	0.468835	0.923136	0.917455	0.954706	2629	TBCB	Tubulin-folding cofactor B
1813	X263	0.0435163	0.0256082	0.0892613	0.0354084	0.0373098	0.342603	0.0116525	0.0314499	0.711002	0.923136	0.917455	0.964507	263	BLMH	Bleomycin hydrolase
1814	X2630	-0.144717	0.0816739	0.0764136	0.00366512	0.0720879	0.959451	-0.0237787	0.0445344	0.593383	0.923136	0.989905	0.962035	2630	TBCC	Tubulin-specific chaperone C
1815	X2631	0.0480182	0.0726034	0.50837	-0.034776	0.0712244	0.625366	0.0176448	0.0437739	0.686882	0.926936	0.935252	0.96352	2631	TBL1X	F-box-like/WD repeat-containing protein TBL1X
1816	X2632	-0.0350174	0.045279	0.439304	0.00622939	0.0167911	0.710642	0.00153923	0.0127678	0.904043	0.923136	0.941328	0.990224	2632	TBR1	T-box brain protein 1
1817	X2633	0.0522864	0.119657	0.662132	0.0262502	0.103004	0.798842	0.0398529	0.0521199	0.444487	0.95788	0.951413	0.953591	2633	TCL1A	T-cell leukemia/lymphoma protein 1A
1818	X2634	0.149283	0.107715	0.165773	0.0583425	0.0766472	0.446548	-0.056321	0.0561516	0.315853	0.923136	0.917455	0.952905	2634	TCL1B	T-cell leukemia/lymphoma protein 1B
1819	X2635	-0.0275466	0.0619381	0.656505	0.00241629	0.0135534	0.858504	-0.0191033	0.0161236	0.236095	0.957838	0.966199	0.952905	2635	TCN1	Transcobalamin-1
1820	X2636	-0.0220592	0.0232002	0.341696	0.00822357	0.0235269	0.726685	-0.00373265	0.0195449	0.848543	0.923136	0.941328	0.978802	2636	TCN2	Transcobalamin-2
1821	X2637	-0.0282795	0.035544	0.426254	0.0380713	0.026238	0.14678	0.031199	0.0182853	0.0879646	0.923136	0.917455	0.952905	2637	TCOF1	Treacle protein
1822	X2638	-0.0324881	0.0524032	0.535282	0.0188595	0.0437757	0.666598	-0.00981403	0.021718	0.651352	0.933529	0.939032	0.962035	2638	TCP11	T-complex protein 11 homolog
1823	X2639	-0.0720805	0.0496795	0.146805	-0.0295295	0.0226749	0.192813	-0.0118248	0.0186508	0.526074	0.923136	0.917455	0.954706	2639	TCTN3	Tectonic-3
1824	X264	-0.0520503	0.0342526	0.128611	0.0384642	0.0282738	0.173698	-0.00227396	0.00919951	0.804767	0.923136	0.917455	0.978802	264	BLNK	B-cell linker protein
1825	X2640	0.0372157	0.157401	0.813092	0.0289928	0.0951329	0.760548	-0.0478073	0.0707949	0.49949	0.975375	0.943589	0.954706	2640	TDGF1	Teratocarcinoma-derived growth factor 1
1826	X2641	0.00788642	0.0644263	0.902574	0.0244494	0.0229988	0.287748	0.0165225	0.0217086	0.446596	0.99075	0.917455	0.953651	2641	TDO2	Tryptophan 2,3-dioxygenase
1827	X2642	NA	NA	NA	0.0270082	0.0607549	0.656649	0.0221271	0.0486533	0.64926	NA	0.938881	0.962035	2642	TDP1	Tyrosyl-DNA phosphodiesterase 1
1828	X2643	-0.0931292	0.100022	0.351808	0.0596906	0.0764727	0.435068	0.0749969	0.0548263	0.171343	0.923136	0.917455	0.952905	2643	TDRKH	Tudor and KH domain-containing protein
1829	X2644	-0.032022	0.0320073	0.317088	0.0131566	0.047425	0.781458	0.0486891	0.0368562	0.186483	0.923136	0.950511	0.952905	2644	TEF	Thyrotroph embryonic factor
1830	X2645	-0.0477705	0.0342648	0.16327	-0.0112507	0.00874895	0.198462	-0.0142996	0.0140172	0.307657	0.923136	0.917455	0.952905	2645	TEK	Angiopoietin-1 receptor
1831	X2646	-0.0654287	0.0796252	0.411243	-0.0404753	0.0549024	0.460987	-0.0301329	0.038383	0.432419	0.923136	0.917455	0.952905	2646	TERF1	Telomeric repeat-binding factor 1
1832	X2647	0.180543	0.371893	0.627343	0.0758552	0.1498	0.612592	-0.0464679	0.136955	0.734388	0.949338	0.933126	0.970281	2647	TET2	Methylcytosine dioxygenase TET2
1833	X2648	0.220046	0.153242	0.15102	0.0395303	0.0348359	0.256477	0.0342177	0.021767	0.115951	0.923136	0.917455	0.952905	2648	TEX101	Testis-expressed protein 101
1834	X2649	0.0237604	0.0530714	0.654365	0.0257715	0.0298398	0.387773	0.00739663	0.0179331	0.680005	0.957838	0.917455	0.96352	2649	TEX33	Testis-expressed protein 33
1835	X265	-0.031604	0.098404	0.748085	0.0623142	0.0702461	0.375033	0.0421784	0.0634997	0.506543	0.960917	0.917455	0.954706	265	BLOC1S2	Biogenesis of lysosome-related organelles complex 1 subunit 2
1836	X2650	0.0352759	0.0275202	0.199907	0.0143041	0.0176222	0.416959	0.0113448	0.018363	0.536701	0.923136	0.917455	0.954706	2650	TF	Serotransferrin
1837	X2651	NA	NA	NA	-0.041416	0.0631096	0.51166	-0.0171278	0.0312396	0.583505	NA	0.919048	0.962035	2651	TFAP2A	Transcription factor AP-2-alpha
1838	X2652	-0.122117	0.102794	0.234842	0.0312302	0.0928099	0.736496	0.00127794	0.073091	0.98605	0.923136	0.941328	0.99456	2652	TFF1	Trefoil factor 1
1839	X2653	-0.187764	0.0941577	0.046136	0.0626056	0.0782518	0.42368	-0.00150738	0.0486374	0.975276	0.923136	0.917455	0.991385	2653	TFF2	Trefoil factor 2
1840	X2654	0.0417809	0.0230492	0.069881	0.0868975	0.0830582	0.295457	0.0628813	0.0468319	0.179368	0.923136	0.917455	0.952905	2654	TFF3	Trefoil factor 3
1841	X2655	-0.0397463	0.0195311	0.0418483	0.00441318	0.0452365	0.922283	0.00629593	0.0234631	0.788443	0.923136	0.981038	0.978802	2655	TFPI	Tissue factor pathway inhibitor
1842	X2656	-0.016788	0.0449029	0.708498	0.0138299	0.0431843	0.748777	-0.0203543	0.0227345	0.370624	0.959227	0.941328	0.952905	2656	TFPI2	Tissue factor pathway inhibitor 2
1843	X2657	-0.0177022	0.0480489	0.71256	0.0211759	0.0292564	0.469186	0.0112247	0.0220419	0.610581	0.959227	0.917455	0.962035	2657	TFRC	Transferrin receptor protein 1
1844	X2658	0.13131	0.215387	0.542096	0.0534663	0.0901823	0.553269	0.12625	0.0699788	0.0712129	0.935728	0.919098	0.952905	2658	TG	Thyroglobulin
1845	X2659	-0.0372368	0.0386667	0.335538	-0.00626935	0.023082	0.78592	0.00887693	0.0174392	0.610738	0.923136	0.950511	0.962035	2659	TGFA	Protransforming growth factor alpha
1846	X266	0.106861	0.0694184	0.123715	0.0227644	0.041489	0.58322	0.0253463	0.0461231	0.582637	0.923136	0.92217	0.962035	266	BLOC1S3	Biogenesis of lysosome-related organelles complex 1 subunit 3
1847	X2660	-0.0168926	0.0475507	0.722399	-0.0423389	0.0356272	0.234681	-0.0244431	0.0232836	0.293812	0.959227	0.917455	0.952905	2660	TGFB1	Transforming growth factor beta-1 proprotein
1848	X2661	0.0491722	0.0637075	0.440207	-0.0259679	0.0278534	0.351178	0.0190845	0.0221761	0.389464	0.923136	0.917455	0.952905	2661	TGFB2	Transforming growth factor beta-2 proprotein
1849	X2662	0.0108248	0.0232922	0.642118	0.0167759	0.0380971	0.659686	0.00124912	0.0176546	0.943594	0.957838	0.938881	0.991385	2662	TGFBI	Transforming growth factor-beta-induced protein ig-h3
1850	X2663	0.00138697	0.0394326	0.971942	-0.0296648	0.0167829	0.0771341	0.00640344	0.0123387	0.603782	0.994267	0.917455	0.962035	2663	TGFBR1	TGF-beta receptor type-1
1851	X2664	-0.0503938	0.0285668	0.0777199	0.0341299	0.0420246	0.416711	0.00603838	0.0245029	0.805345	0.923136	0.917455	0.978802	2664	TGFBR2	TGF-beta receptor type-2
1852	X2665	0.000806389	0.0232298	0.972308	0.0355673	0.036186	0.325655	0.0395291	0.0206228	0.0552678	0.994267	0.917455	0.952905	2665	TGFBR3	Transforming growth factor beta receptor type 3
1853	X2666	-0.0465262	0.0813841	0.567534	0.0240304	0.068042	0.723961	0.00959339	0.0491099	0.845123	0.940693	0.941328	0.978802	2666	TGM2	Protein-glutamine gamma-glutamyltransferase 2
1854	X2667	0.101028	0.052581	0.0546847	0.0180668	0.0295779	0.541318	0.0147892	0.0214846	0.491223	0.923136	0.919098	0.954706	2667	TGOLN2	Trans-Golgi network integral membrane protein 2
1855	X2668	0.101206	0.0982691	0.303065	-0.0634213	0.0591409	0.283551	0.105211	0.0579042	0.0692185	0.923136	0.917455	0.952905	2668	THAP12	52 kDa repressor of the inhibitor of the protein kinase
1856	X2669	0.00906236	0.0180667	0.615946	0.0565038	0.0482337	0.241415	0.0403285	0.0410204	0.325542	0.947193	0.917455	0.952905	2669	THBD	Thrombomodulin
1857	X267	0.0359644	0.070002	0.607418	-0.0433557	0.0499541	0.385443	-0.014675	0.0403345	0.715984	0.94587	0.917455	0.965698	267	BLVRB	Flavin reductase
1858	X2670	-0.00124468	0.0261906	0.962096	-0.00715434	0.0370796	0.847002	-0.0287802	0.0182875	0.115542	0.99075	0.96342	0.952905	2670	THBS2	Thrombospondin-2
1859	X2671	0.0241923	0.0300603	0.420939	0.0353852	0.0305196	0.246282	0.0209277	0.0387087	0.588751	0.923136	0.917455	0.962035	2671	THBS4	Thrombospondin-4
1860	X2672	0.00929714	0.0350147	0.790608	0.0254962	0.0391372	0.514751	0.0335389	0.0323918	0.300476	0.974282	0.919048	0.952905	2672	THOP1	Thimet oligopeptidase
1861	X2673	0.090342	0.091786	0.324984	-0.0206969	0.0253687	0.414589	-0.00105775	0.0262789	0.967893	0.923136	0.917455	0.991385	2673	THPO	Thrombopoietin
1862	X2674	-0.0765776	0.0838509	0.361106	-0.0197603	0.0716687	0.782765	-0.0211295	0.0518523	0.683645	0.923136	0.950511	0.96352	2674	THRAP3	Thyroid hormone receptor-associated protein 3
1863	X2675	0.0773083	0.0501549	0.123222	-0.00200117	0.021709	0.926553	0.0143861	0.0131273	0.273125	0.923136	0.983216	0.952905	2675	THSD1	Thrombospondin type-1 domain-containing protein 1
1864	X2676	0.257107	0.224677	0.252482	0.06918	0.099082	0.485046	-0.00308499	0.0594638	0.958624	0.923136	0.917455	0.991385	2676	THTPA	Thiamine-triphosphatase
1865	X2677	0.069473	0.0365371	0.057245	0.0334574	0.037971	0.378248	0.042584	0.0257087	0.0976391	0.923136	0.917455	0.952905	2677	THY1	Thy-1 membrane glycoprotein
1866	X2678	-0.0740201	0.214483	0.730012	0.0346526	0.0551303	0.529638	-0.106688	0.0652175	0.101865	0.960917	0.919098	0.952905	2678	TIA1	Nucleolysin TIA-1 isoform p40
1867	X2679	-0.0265267	0.0514723	0.606302	-0.0745418	0.0407331	0.0672491	-0.0382424	0.032291	0.236292	0.94587	0.917455	0.952905	2679	TIE1	Tyrosine-protein kinase receptor Tie-1
1868	X268	-0.0352525	0.0434056	0.416698	0.0706431	0.0557798	0.205347	0.0324892	0.0361767	0.369147	0.923136	0.917455	0.952905	268	BMP10	Bone morphogenetic protein 10
1869	X2680	0.0968238	0.0715733	0.176122	-0.0154946	0.0330769	0.639468	0.0238708	0.0204463	0.243014	0.923136	0.938881	0.952905	2680	TIGAR	Fructose-2,6-bisphosphatase TIGAR
1870	X2681	-0.0348147	0.0793195	0.660721	0.0135662	0.0248666	0.585368	-0.00816157	0.0198268	0.6806	0.957838	0.92217	0.96352	2681	TIGIT	T-cell immunoreceptor with Ig and ITIM domains
1871	X2682	-0.08283	0.0600309	0.167652	-0.00324041	0.0322227	0.919897	-0.0111536	0.023332	0.632621	0.923136	0.980735	0.962035	2682	TIMD4	T-cell immunoglobulin and mucin domain-containing protein 4
1872	X2683	NA	NA	NA	0.00423069	0.050772	0.933591	0.0306222	0.0361043	0.396348	NA	0.984821	0.952905	2683	TIMM10	Mitochondrial import inner membrane translocase subunit Tim10
1873	X2684	0.230537	0.219091	0.292688	0.012987	0.044507	0.770442	0.0063418	0.0321443	0.843599	0.923136	0.949086	0.978802	2684	TIMM8A	Mitochondrial import inner membrane translocase subunit Tim8 A
1874	X2685	-0.0264754	0.032865	0.420485	-0.00588293	0.0255545	0.817928	-0.0080605	0.0173978	0.643145	0.923136	0.956921	0.962035	2685	TIMP1	Metalloproteinase inhibitor 1
1875	X2686	-0.0270308	0.0328059	0.409961	-0.00214548	0.0125903	0.864691	-0.00407036	0.00681515	0.550339	0.923136	0.966199	0.957863	2686	TIMP2	Metalloproteinase inhibitor 2
1876	X2687	0.0239615	0.19033	0.899816	-0.0263731	0.0811404	0.745158	-0.0868189	0.0971812	0.371658	0.99075	0.941328	0.952905	2687	TIMP3	Metalloproteinase inhibitor 3
1877	X2688	0.00815642	0.0217549	0.707717	-0.0403786	0.0535806	0.451087	-0.0284106	0.0307998	0.356305	0.959227	0.917455	0.952905	2688	TIMP4	Metalloproteinase inhibitor 4
1878	X2689	0.00716313	0.0162978	0.660288	0.0134091	0.0164649	0.415414	0.010404	0.015088	0.490476	0.957838	0.917455	0.954706	2689	TINAGL1	Tubulointerstitial nephritis antigen-like
1879	X269	-0.0433028	0.0485879	0.372807	0.0569283	0.0515614	0.269555	0.041689	0.0414791	0.314868	0.923136	0.917455	0.952905	269	BMP4	Bone morphogenetic protein 4
1880	X2690	0.207042	0.15707	0.187452	0.0434118	0.0645934	0.501533	0.0383381	0.0455808	0.400291	0.923136	0.917455	0.952905	2690	TJAP1	Tight junction-associated protein 1
1881	X2691	-0.0307661	0.0527569	0.559781	0.0548512	0.0260718	0.0353913	0.022654	0.0177875	0.202808	0.938725	0.917455	0.952905	2691	TJP3	Tight junction protein ZO-3
1882	X2692	-0.00206951	0.0429698	0.961587	0.00274916	0.0235342	0.907007	0.00314771	0.024358	0.897178	0.99075	0.9758	0.989089	2692	TK1	Thymidine kinase, cytosolic
1883	X2693	0.000430251	0.0178543	0.980774	-0.0179891	0.0144099	0.211891	-0.0158761	0.0123898	0.200057	0.99452	0.917455	0.952905	2693	TLR1	Toll-like receptor 1
1884	X2694	-0.0288773	0.0221533	0.192397	0.029662	0.0181293	0.101811	0.0173001	0.0148525	0.244104	0.923136	0.917455	0.952905	2694	TLR2	Toll-like receptor 2
1885	X2695	-0.0757173	0.0951961	0.426391	0.070744	0.0480715	0.141118	0.0929179	0.0532111	0.0807739	0.923136	0.917455	0.952905	2695	TLR3	Toll-like receptor 3
1886	X2696	0.00358207	0.0400687	0.928765	0.00840961	0.0144381	0.560256	0.00493277	0.0104112	0.635646	0.99075	0.919098	0.962035	2696	TLR4	Toll-like receptor 4
1887	X2697	-0.00379718	0.0522338	0.942048	0.0255587	0.0325627	0.432508	-0.0146642	0.0285611	0.607648	0.99075	0.917455	0.962035	2697	TMCO5A	Transmembrane and coiled-coil domain-containing protein 5A
1888	X2698	NA	NA	NA	0.0398991	0.0311993	0.200952	0.0525922	0.0220381	0.017013	NA	0.917455	0.952905	2698	TMED1	Transmembrane emp24 domain-containing protein 1
1889	X2699	-0.152381	0.0848216	0.0724177	-0.0420788	0.057364	0.463229	-0.0199905	0.0432143	0.643658	0.923136	0.917455	0.962035	2699	TMED10	Transmembrane emp24 domain-containing protein 10
1890	X27	-0.0345587	0.0162581	0.0335338	0.0121628	0.0276723	0.660278	0.00845443	0.0165943	0.610417	0.923136	0.938881	0.962035	27	ACVRL1	Serine/threonine-protein kinase receptor R3
1891	X270	0.0292038	0.0382369	0.44501	0.0217645	0.0367727	0.553941	-0.00261105	0.0313409	0.933604	0.923136	0.919098	0.991385	270	BMP6	Bone morphogenetic protein 6
1892	X2700	NA	NA	NA	-0.049704	0.117983	0.673551	-0.00895813	0.0764308	0.906697	NA	0.939823	0.990224	2700	TMED4	Transmembrane emp24 domain-containing protein 4
1893	X2701	-0.0136911	0.200239	0.945488	-0.0281813	0.0616456	0.647563	-0.0307391	0.0524316	0.557694	0.99075	0.938881	0.959371	2701	TMED8	Protein TMED8
1894	X2702	-0.133687	0.0869948	0.124362	0.0423645	0.0652916	0.516435	-0.00469142	0.0349865	0.893329	0.923136	0.919098	0.988858	2702	TMEM106A	Transmembrane protein 106A
1895	X2703	-0.097243	0.168911	0.564813	0.00458689	0.0431076	0.915261	-0.0272186	0.0348285	0.434505	0.940647	0.979432	0.952905	2703	TMEM132A	Transmembrane protein 132A
1896	X2704	0.0563592	0.0415645	0.175117	-0.0109126	0.0193716	0.573212	0.0266933	0.0180016	0.13812	0.923136	0.919098	0.952905	2704	TMEM25	Transmembrane protein 25
1897	X2705	-0.0244269	0.0485719	0.615033	-0.0368795	0.0189477	0.0516095	-0.0195388	0.0161441	0.226175	0.947193	0.917455	0.952905	2705	TMOD4	Tropomodulin-4
1898	X2706	0.208474	0.130138	0.109168	0.0911261	0.0571666	0.110926	0.0143747	0.0313796	0.646887	0.923136	0.917455	0.962035	2706	TMPRSS11B	Transmembrane protease serine 11B
1899	X2707	-0.0137031	0.0234095	0.558302	0.0181381	0.0216592	0.402349	-0.00936051	0.0153507	0.542009	0.938012	0.917455	0.954706	2707	TMPRSS11D	Transmembrane protease serine 11D
1900	X2708	-0.167085	0.144438	0.247359	-0.0634361	0.0634146	0.317146	-0.040507	0.0500804	0.418607	0.923136	0.917455	0.952905	2708	TMPRSS15	Enteropeptidase
1901	X2709	0.0602527	0.0540666	0.265101	-0.000748895	0.0303961	0.980344	0.00388133	0.0189059	0.83734	0.923136	0.996717	0.978802	2709	TMPRSS5	Transmembrane protease serine 5
1902	X271	-0.00516626	0.0145645	0.722801	0.0156542	0.027042	0.562667	0.0358323	0.024354	0.141206	0.959227	0.919098	0.952905	271	BMPER	BMP-binding endothelial regulator protein
1903	X2710	0.0180159	0.0700818	0.797125	-0.0828309	0.0535852	0.122158	-0.0241225	0.041386	0.559984	0.974803	0.917455	0.961383	2710	TMSB10	Thymosin beta-10
1904	X2711	-0.0492191	0.0478968	0.304134	0.071746	0.0808313	0.374755	-0.00160656	0.0452539	0.97168	0.923136	0.917455	0.991385	2711	TNC	Tenascin
1905	X2712	0.0442103	0.0395537	0.263682	-0.0083897	0.02961	0.776916	0.0159831	0.0161037	0.32095	0.923136	0.949584	0.952905	2712	TNF	Tumor necrosis factor
1906	X2713	-0.0194075	0.0240079	0.418873	0.0193175	0.0291436	0.507434	0.0190602	0.0245329	0.437205	0.923136	0.918293	0.952905	2713	TNFAIP2	Tumor necrosis factor alpha-induced protein 2
1907	X2714	-0.0420127	0.0306946	0.171082	0.0778016	0.0628139	0.215492	0.0455109	0.045585	0.318098	0.923136	0.917455	0.952905	2714	TNFAIP8	Tumor necrosis factor alpha-induced protein 8
1908	X2715	NA	NA	NA	0.0218006	0.0639676	0.733249	-0.0107133	0.0434043	0.805043	NA	0.941328	0.978802	2715	TNFAIP8L2	Tumor necrosis factor alpha-induced protein 8-like protein 2
1909	X2716	0.0116957	0.0268559	0.663202	0.0273182	0.0380806	0.473141	-0.00175125	0.0281915	0.950468	0.95788	0.917455	0.991385	2716	TNFRSF10A	Tumor necrosis factor receptor superfamily member 10A
1910	X2717	-0.0428973	0.0284147	0.131123	-0.0136772	0.0118737	0.249366	-0.00345516	0.0114811	0.763457	0.923136	0.917455	0.978481	2717	TNFRSF10B	Tumor necrosis factor receptor superfamily member 10B
1911	X2718	0.0111797	0.0634384	0.860114	-0.0432527	0.0478582	0.366118	-0.0548751	0.04924	0.26509	0.985549	0.917455	0.952905	2718	TNFRSF10C	Tumor necrosis factor receptor superfamily member 10C
1912	X2719	0.0875156	0.049999	0.0800586	-0.027684	0.0315599	0.380384	0.00368578	0.0215294	0.864069	0.923136	0.917455	0.981021	2719	TNFRSF11A	Tumor necrosis factor receptor superfamily member 11A
1913	X272	-0.0114108	0.0491847	0.816539	-0.0571022	0.0742942	0.442133	-0.0614958	0.0483003	0.202948	0.977032	0.917455	0.952905	272	BNIP2	BCL2/adenovirus E1B 19 kDa protein-interacting protein 2
1914	X2720	-0.015654	0.0236358	0.50778	0.0230924	0.0349939	0.50932	0.0120041	0.0244422	0.623341	0.926936	0.919048	0.962035	2720	TNFRSF11B	Tumor necrosis factor receptor superfamily member 11B
1915	X2721	0.0015017	0.0225508	0.946906	0.0348382	0.0507483	0.492404	0.00282413	0.0352254	0.9361	0.99075	0.917455	0.991385	2721	TNFRSF12A	Tumor necrosis factor receptor superfamily member 12A
1916	X2722	0.0560971	0.0495478	0.257558	0.0030938	0.0170934	0.856372	0.0212443	0.0147545	0.14991	0.923136	0.965029	0.952905	2722	TNFRSF13B	Tumor necrosis factor receptor superfamily member 13B
1917	X2723	-0.193179	0.109393	0.0774094	0.0136326	0.0196301	0.487385	-0.00631538	0.030267	0.834717	0.923136	0.917455	0.978802	2723	TNFRSF13C	Tumor necrosis factor receptor superfamily member 13C
1918	X2724	-0.0118017	0.0280807	0.674282	0.0269691	0.0317866	0.396192	0.0103294	0.0163354	0.527169	0.959227	0.917455	0.954706	2724	TNFRSF14	Tumor necrosis factor receptor superfamily member 14
1919	X2725	0.0542726	0.0462259	0.240366	0.0202605	0.0340366	0.551672	0.00233795	0.022028	0.915475	0.923136	0.919098	0.990224	2725	TNFRSF17	Tumor necrosis factor receptor superfamily member 17
1920	X2726	0.0146352	0.0219932	0.505768	0.0572304	0.0334745	0.0873271	0.0537616	0.0406496	0.185981	0.926936	0.917455	0.952905	2726	TNFRSF19	Tumor necrosis factor receptor superfamily member 19
1921	X2727	0.0574414	0.0403731	0.154804	0.00582358	0.0134174	0.664266	0.00883937	0.0116229	0.446947	0.923136	0.939032	0.953651	2727	TNFRSF1A	Tumor necrosis factor receptor superfamily member 1A
1922	X2728	0.040958	0.023239	0.0779905	-0.0310214	0.0173077	0.0730768	-0.0288787	0.0174058	0.0970882	0.923136	0.917455	0.952905	2728	TNFRSF1B	Tumor necrosis factor receptor superfamily member 1B
1923	X2729	-0.0202267	0.027628	0.464102	0.00661987	0.0232323	0.775688	0.00119976	0.0142041	0.932686	0.923136	0.949584	0.991385	2729	TNFRSF21	Tumor necrosis factor receptor superfamily member 21
1924	X273	NA	NA	NA	0.0201924	0.0354425	0.568865	0.013188	0.0234371	0.573641	NA	0.919098	0.962035	273	BNIP3L	BCL2/adenovirus E1B 19 kDa protein-interacting protein 3-like
1925	X2730	0.0334467	0.0428153	0.434692	0.0203288	0.0504875	0.687205	0.0366892	0.0387277	0.343454	0.923136	0.939823	0.952905	2730	TNFRSF4	Tumor necrosis factor receptor superfamily member 4
1926	X2731	-0.0211538	0.0556514	0.703862	0.0117157	0.0276159	0.671393	0.00501318	0.0273387	0.854505	0.959227	0.939823	0.978982	2731	TNFRSF6B	Tumor necrosis factor receptor superfamily member 6B
1927	X2732	-0.0411225	0.0312128	0.187675	-0.149337	0.128189	0.24403	-0.120022	0.107571	0.264532	0.923136	0.917455	0.952905	2732	TNFRSF8	Tumor necrosis factor receptor superfamily member 8
1928	X2733	0.00115385	0.0362868	0.974633	-0.0396621	0.0191516	0.0383631	0.0155523	0.0137614	0.258418	0.994267	0.917455	0.952905	2733	TNFRSF9	Tumor necrosis factor receptor superfamily member 9
1929	X2734	0.0341229	0.0233044	0.143134	0.00299722	0.0122229	0.806292	-0.00290218	0.0101244	0.77438	0.923136	0.954226	0.978481	2734	TNFSF10	Tumor necrosis factor ligand superfamily member 10
1930	X2735	-0.0139367	0.0393068	0.722919	-0.102562	0.0676293	0.129385	-0.0627709	0.0436306	0.150239	0.959227	0.917455	0.952905	2735	TNFSF11	Tumor necrosis factor ligand superfamily member 11
1931	X2736	0.00884632	0.0147682	0.549164	-0.00421409	0.0174045	0.808683	-0.00394423	0.0123232	0.748918	0.935728	0.956281	0.97346	2736	TNFSF12	Tumor necrosis factor ligand superfamily member 12
1932	X2737	-0.00759301	0.0303814	0.802647	0.00452964	0.0144316	0.75362	-0.0339364	0.0163593	0.0380387	0.974803	0.941666	0.952905	2737	TNFSF13	Tumor necrosis factor ligand superfamily member 13
1933	X2738	0.0175116	0.0315945	0.579401	0.00400126	0.0135969	0.768547	0.00102657	0.0115954	0.929453	0.942122	0.94835	0.991385	2738	TNFSF13B	Tumor necrosis factor ligand superfamily member 13B
1934	X2739	-0.0156324	0.0653998	0.811084	-0.0324715	0.0601414	0.589253	-0.0434912	0.031806	0.171503	0.975375	0.92217	0.952905	2739	TNFSF14	Tumor necrosis factor ligand superfamily member 14
1935	X274	-0.00577314	0.0258703	0.823413	0.0251081	0.0202729	0.215529	0.0184013	0.0143407	0.199438	0.977364	0.917455	0.952905	274	BOC	Brother of CDO
1936	X2740	-0.0268278	0.0342169	0.43301	-0.0036591	0.0211985	0.862957	0.0263297	0.0280632	0.348128	0.923136	0.966199	0.952905	2740	TNFSF8	Tumor necrosis factor ligand superfamily member 8
1937	X2741	-0.116593	0.153812	0.448436	0.00742008	0.0719573	0.917869	-0.0660656	0.0490165	0.177715	0.923136	0.980735	0.952905	2741	TNIP1	TNFAIP3-interacting protein 1
1938	X2742	-0.0800372	0.0577786	0.16598	0.0231699	0.0290669	0.425379	0.0134902	0.0209137	0.518899	0.923136	0.917455	0.954706	2742	TNN	Tenascin-N
1939	X2743	0.00854597	0.0845264	0.919468	-0.0245275	0.0753958	0.744941	-0.0335115	0.0407008	0.410303	0.99075	0.941328	0.952905	2743	TNNI3	Troponin I, cardiac muscle
1940	X2744	0.0135689	0.0378042	0.719651	0.00298372	0.0160991	0.852967	-0.00482874	0.0128908	0.707966	0.959227	0.96342	0.96352	2744	TNPO1	Transportin-1
1941	X2745	-0.0061366	0.0211258	0.77145	-0.0165096	0.0609361	0.786442	0.0183283	0.0429367	0.669476	0.969354	0.950511	0.962646	2745	TNR	Tenascin-R
1942	X2746	0.000164928	0.0260426	0.994947	0.0182027	0.0245484	0.458388	0.0271492	0.0276151	0.325543	0.996352	0.917455	0.952905	2746	TNXB	Tenascin-X
1943	X2747	0.341494	0.251767	0.174976	-0.0366231	0.0740497	0.6209	-0.0131021	0.0674963	0.846085	0.923136	0.933126	0.978802	2747	TOMM20	Mitochondrial import receptor subunit TOM20 homolog
1944	X2748	0.0776313	0.133424	0.560676	0.0507675	0.0934565	0.586978	-0.0637961	0.0817397	0.435109	0.938725	0.92217	0.952905	2748	TOP1	DNA topoisomerase 1
1945	X2749	-0.0150299	0.0880693	0.864491	-0.036893	0.050008	0.460671	-0.0303021	0.0293242	0.301441	0.986856	0.917455	0.952905	2749	TOP1MT	DNA topoisomerase I, mitochondrial
1946	X275	-0.0251865	0.0758685	0.739908	-0.0434421	0.0474307	0.359716	-0.00902961	0.0352266	0.797697	0.960917	0.917455	0.978802	275	BOLA1	BolA-like protein 1
1947	X2750	-0.121375	0.0902863	0.178839	-0.0657608	0.0452772	0.146389	-0.0243901	0.0565663	0.66634	0.923136	0.917455	0.962646	2750	TOP2B	DNA topoisomerase 2-beta
1948	X2751	-0.0112263	0.0539021	0.835016	-0.00780336	0.0266036	0.769278	0.0037565	0.0182664	0.837063	0.979478	0.948852	0.978802	2751	TOR1AIP1	Torsin-1A-interacting protein 1
1949	X2752	-0.0426134	0.0345369	0.217257	0.00858299	0.0239887	0.720499	-0.0223695	0.0213636	0.295061	0.923136	0.941328	0.952905	2752	TP53	Cellular tumor antigen p53
1950	X2753	-0.211094	0.164293	0.19884	0.0520827	0.0505161	0.302536	0.0479955	0.0402302	0.232861	0.923136	0.917455	0.952905	2753	TP53BP1	TP53-binding protein 1
1951	X2754	-0.0292844	0.0636859	0.645642	0.025939	0.052481	0.621126	0.0523704	0.0325341	0.107461	0.957838	0.933126	0.952905	2754	TP53I3	Quinone oxidoreductase PIG3
1952	X2755	0.00646835	0.019902	0.745173	0.0166139	0.02057	0.419278	-0.00554139	0.0128204	0.665572	0.960917	0.917455	0.962646	2755	TP53INP1	Tumor protein p53-inducible nuclear protein 1
1953	X2756	-0.0858137	0.0726371	0.237443	0.00921364	0.0177587	0.603883	-0.0065164	0.0163377	0.689998	0.923136	0.932143	0.96352	2756	TP73	Tumor protein p73
1954	X2757	0.0221534	0.0221188	0.316554	0.0214826	0.0203142	0.290274	-0.00163023	0.0145179	0.910593	0.923136	0.917455	0.990224	2757	TPBGL	Trophoblast glycoprotein-like
1955	X2758	0.175105	0.139396	0.209055	-0.030189	0.0789062	0.702021	-0.00681832	0.0626943	0.913397	0.923136	0.941328	0.990224	2758	TPD52L2	Tumor protein D54
1956	X2759	-0.00106358	0.0340516	0.975083	0.00799097	0.0138134	0.56293	0.00962507	0.0124804	0.44058	0.994267	0.919098	0.952905	2759	TPK1	Thiamin pyrophosphokinase 1
1957	X276	0.0200631	0.0700886	0.774684	0.0138038	0.0597681	0.817349	-0.00500681	0.0551341	0.927642	0.970408	0.956921	0.991385	276	BOLA2_BOLA2B	BolA-like protein 2
1958	X2760	-0.0492444	0.0495445	0.320251	-0.0205703	0.0240832	0.39303	0.00502494	0.0176108	0.775389	0.923136	0.917455	0.978481	2760	TPM3	Tropomyosin alpha-3 chain
1959	X2761	-0.184426	0.151766	0.224291	0.0497111	0.0791563	0.529996	0.0119263	0.050897	0.814735	0.923136	0.919098	0.978802	2761	TPMT	Thiopurine S-methyltransferase
1960	X2762	-0.00962906	0.0639468	0.880308	-0.0326215	0.0299606	0.276237	-0.0370252	0.0216404	0.0870949	0.98756	0.917455	0.952905	2762	TPP1	Tripeptidyl-peptidase 1
1961	X2763	0.290219	0.165253	0.0790521	0.0014659	0.0514986	0.977291	0.0198886	0.0317818	0.531456	0.923136	0.994998	0.954706	2763	TPPP2	Tubulin polymerization-promoting protein family member 2
1962	X2764	-0.0785139	0.0383135	0.0404378	0.0785824	0.0681169	0.248648	0.069652	0.0630044	0.268939	0.923136	0.917455	0.952905	2764	TPPP3	Tubulin polymerization-promoting protein family member 3
1963	X2765	0.0210177	0.0785284	0.788973	0.0690956	0.0513569	0.178496	0.0468774	0.0313474	0.134806	0.974282	0.917455	0.952905	2765	TPR	Nucleoprotein TPR
1964	X2766	0.124878	0.0819128	0.127379	-0.0202185	0.0878945	0.818067	-0.0502277	0.0688373	0.4656	0.923136	0.956921	0.954706	2766	TPRKB	EKC/KEOPS complex subunit TPRKB
1965	X2767	-0.00688441	0.0420045	0.869812	-0.0157885	0.0290044	0.586202	0.0156654	0.0208479	0.452404	0.987522	0.92217	0.954706	2767	TPSAB1	Tryptase alpha/beta-1
1966	X2768	0.0917399	0.082036	0.263444	-0.00782836	0.0142911	0.583843	0.00424475	0.017746	0.810955	0.923136	0.92217	0.978802	2768	TPSD1	Tryptase delta
1967	X2769	0.0524562	0.064378	0.415178	0.0287647	0.0164647	0.0806285	0.00730438	0.0141211	0.60497	0.923136	0.917455	0.962035	2769	TPSG1	Tryptase gamma
1968	X277	0.385988	0.298718	0.196306	0.286638	0.212397	0.177164	0.155826	0.136042	0.252034	0.923136	0.917455	0.952905	277	BPIFA2	BPI fold-containing family A member 2
1969	X2770	0.0147159	0.0647037	0.820086	-0.201356	0.221245	0.362767	-0.0444625	0.131308	0.734902	0.977364	0.917455	0.970349	2770	TPT1	Translationally-controlled tumor protein
1970	X2771	0.114431	0.0617907	0.0640375	0.115819	0.107759	0.282467	0.081208	0.0506026	0.108533	0.923136	0.917455	0.952905	2771	TRAF2	TNF receptor-associated factor 2
1971	X2772	-0.0980662	0.0499589	0.0496535	-0.0338601	0.0324095	0.296135	-0.0167526	0.0324388	0.605549	0.923136	0.917455	0.962035	2772	TRAF3	TNF receptor-associated factor 3, Isoform 2
1972	X2773	-0.0234952	0.0312537	0.452197	0.00525079	0.0388405	0.892463	0.0140117	0.0215488	0.515541	0.923136	0.972688	0.954706	2773	TRAF3IP2	E3 ubiquitin ligase TRAF3IP2
1973	X2774	NA	NA	NA	-0.0116625	0.0527653	0.825073	0.00957041	0.056209	0.864802	NA	0.958975	0.981021	2774	TRDMT1	tRNA (cytosine(38)-C(5))-methyltransferase
1974	X2775	-0.0706764	0.0755394	0.349468	0.0923146	0.0794662	0.245364	0.0500061	0.0576985	0.386117	0.923136	0.917455	0.952905	2775	TREH	Trehalase
1975	X2776	0.002697	0.0447159	0.951905	-0.0262272	0.0701831	0.708629	0.00154679	0.0399726	0.969132	0.99075	0.941328	0.991385	2776	TREM2	Triggering receptor expressed on myeloid cells 2
1976	X2777	0.0322517	0.0289946	0.265994	-0.0395963	0.0475919	0.405411	-0.0298834	0.0221091	0.176492	0.923136	0.917455	0.952905	2777	TREML1	Trem-like transcript 1 protein
1977	X2778	-0.0321517	0.0362471	0.375072	-0.0468499	0.0264459	0.076471	0.00488603	0.0233622	0.834337	0.923136	0.917455	0.978802	2778	TREML2	Trem-like transcript 2 protein
1978	X2779	0.133135	0.077475	0.0857185	0.0423797	0.0587143	0.47042	-0.0177714	0.0307153	0.562869	0.923136	0.917455	0.96178	2779	TRIAP1	TP53-regulated inhibitor of apoptosis 1
1979	X278	0.0893123	0.084222	0.288945	0.106815	0.067985	0.116148	0.0640747	0.0535756	0.231709	0.923136	0.917455	0.952905	278	BPIFB1	BPI fold-containing family B member 1
1980	X2780	0.113091	0.0792909	0.153787	-0.0241459	0.0710937	0.734131	-0.000691579	0.0552401	0.990011	0.923136	0.941328	0.995242	2780	TRIM21	E3 ubiquitin-protein ligase TRIM21
1981	X2781	0.027699	0.0379874	0.465902	0.0143344	0.0409974	0.726607	0.00120659	0.024503	0.960726	0.923136	0.941328	0.991385	2781	TRIM24	Transcription intermediary factor 1-alpha
1982	X2782	0.0306273	0.0945988	0.74612	-0.0124862	0.0679676	0.854242	0.0141821	0.0456419	0.756009	0.960917	0.964488	0.975989	2782	TRIM25	E3 ubiquitin/ISG15 ligase TRIM25
1983	X2783	0.00536779	0.0904934	0.9527	0.026077	0.0258774	0.313592	0.0191048	0.0266202	0.472956	0.99075	0.917455	0.954706	2783	TRIM26	Tripartite motif-containing protein 26
1984	X2784	0.0240304	0.0956733	0.801681	-0.00467989	0.0521244	0.92846	-0.034455	0.037914	0.363472	0.974803	0.983216	0.952905	2784	TRIM40	E3 ubiquitin ligase TRIM40
1985	X2785	0.0270185	0.084935	0.750403	0.0154249	0.0567709	0.785849	-0.0131671	0.0514218	0.797904	0.961049	0.950511	0.978802	2785	TRIM5	Tripartite motif-containing protein 5
1986	X2786	-0.0629006	0.0686898	0.359814	-0.0252044	0.0745874	0.735425	0.00519393	0.0433134	0.90455	0.923136	0.941328	0.990224	2786	TRIM58	E3 ubiquitin-protein ligase TRIM58
1987	X2787	-0.00164849	0.0449233	0.970728	-0.0618242	0.0615976	0.315534	-0.0568881	0.0423017	0.178684	0.994267	0.917455	0.952905	2787	TRPV3	Transient receptor potential cation channel subfamily V member 3
1988	X2788	-0.00177897	0.141806	0.989991	0.0151289	0.0315498	0.631567	0.118977	0.0721019	0.0989174	0.996105	0.937057	0.952905	2788	TSC1	Hamartin
1989	X2789	-0.00956878	0.0631276	0.879519	0.00906276	0.0603437	0.880618	0.0509356	0.0420872	0.226187	0.98756	0.969439	0.952905	2789	TSC22D1	TSC22 domain family protein 1
1990	X279	0.102294	0.0876149	0.242991	-0.0793258	0.0474035	0.0942455	-0.0474182	0.0555231	0.39309	0.923136	0.917455	0.952905	279	BPIFB2	BPI fold-containing family B member 2
1991	X2790	0.0570454	0.0779484	0.464269	-0.0482398	0.0425875	0.257331	0.0200771	0.0357012	0.573868	0.923136	0.917455	0.962035	2790	TSHB	Thyrotropin subunit beta
1992	X2791	0.133217	0.0744572	0.0735865	-0.0665894	0.107693	0.536359	-0.061822	0.0592601	0.296842	0.923136	0.919098	0.952905	2791	TSLP	Thymic stromal lymphopoietin
1993	X2792	-0.125723	0.098795	0.203172	0.00914222	0.0370823	0.805266	0.0328353	0.0337055	0.329966	0.923136	0.954226	0.952905	2792	TSNAX	Translin-associated protein X
1994	X2793	-0.000233573	0.0419626	0.995559	0.0300031	0.018694	0.108502	-0.0194107	0.0136841	0.156049	0.996613	0.917455	0.952905	2793	TSPAN1	Tetraspanin-1
1995	X2794	0.0288368	0.0192589	0.13431	0.0675516	0.0523089	0.196566	0.032963	0.0282237	0.24284	0.923136	0.917455	0.952905	2794	TSPAN15	Tetraspanin-15
1996	X2795	-0.025526	0.166504	0.878158	-0.0194815	0.0636777	0.759652	-0.0848812	0.0524989	0.105918	0.98756	0.94335	0.952905	2795	TSPAN7	Tetraspanin-7
1997	X2796	0.161795	0.108155	0.134667	0.153853	0.0740914	0.0378452	0.165755	0.0581379	0.00435732	0.923136	0.917455	0.952905	2796	TSPAN8	Tetraspanin-8
1998	X2797	-0.0586668	0.0393269	0.135758	-0.0464643	0.0320255	0.14682	0.0178863	0.0225168	0.426988	0.923136	0.917455	0.952905	2797	TSPYL1	Testis-specific Y-encoded-like protein 1
1999	X2798	-0.0577881	0.133912	0.666077	0.0491498	0.101484	0.628167	0.0291344	0.0539791	0.58938	0.95888	0.937057	0.962035	2798	TST	Thiosulfate sulfurtransferase
2000	X2799	-0.0718718	0.0803466	0.371042	0.00116383	0.0501279	0.981477	-0.0252429	0.0264661	0.340193	0.923136	0.997081	0.952905	2799	TTF2	Transcription termination factor 2
2001	X28	0.00438002	0.0617604	0.943462	0.055734	0.042181	0.186399	0.0640599	0.0378634	0.0906712	0.99075	0.917455	0.952905	28	ACY1	Aminoacylase-1
2002	X280	-0.217415	0.179696	0.226316	0.0366284	0.0918656	0.690102	-0.0426652	0.0700604	0.542539	0.923136	0.940447	0.954706	280	BRAP	BRCA1-associated protein
2003	X2800	0.170271	0.132497	0.198758	-0.0282639	0.0846467	0.738452	-0.0864003	0.0733554	0.238864	0.923136	0.941328	0.952905	2800	TTN	Titin
2004	X2801	-0.0114615	0.023184	0.621044	0.0244955	0.0214552	0.253576	0.00262866	0.0155611	0.865855	0.947991	0.917455	0.98135	2801	TTR	Transthyretin
2005	X2802	-0.109599	0.111073	0.323776	0.0266163	0.0149008	0.0740613	-0.0061158	0.0124576	0.623476	0.923136	0.917455	0.962035	2802	TUBB3	Tubulin beta-3 chain
2006	X2803	-0.0897125	0.128082	0.483659	0.0521404	0.059828	0.383478	0.00807454	0.0329171	0.806225	0.923136	0.917455	0.978802	2803	TWF2	Twinfilin-2
2007	X2804	-0.115575	0.0668405	0.0837874	-0.22408	0.20964	0.285125	-0.149326	0.131911	0.257625	0.923136	0.917455	0.952905	2804	TXK	Tyrosine-protein kinase TXK
2008	X2805	-0.0182269	0.0858404	0.831846	-0.00263293	0.0491051	0.957239	-0.0101142	0.0415035	0.807467	0.979364	0.989905	0.978802	2805	TXLNA	Alpha-taxilin
2009	X2806	-0.0655831	0.06513	0.313956	-0.00494971	0.0259373	0.848656	-0.0102916	0.0289882	0.722569	0.923136	0.96342	0.965698	2806	TXN	Thioredoxin
2010	X2807	-0.0388028	0.0222703	0.081446	-0.0336884	0.0248496	0.175197	-0.0414808	0.021944	0.0587169	0.923136	0.917455	0.952905	2807	TXNDC15	Thioredoxin domain-containing protein 15
2011	X2808	0.399044	0.405779	0.325409	-0.0356677	0.048911	0.465856	-0.0324019	0.0554383	0.558906	0.923136	0.917455	0.96066	2808	TXNDC5	Thioredoxin domain-containing protein 5
2012	X2809	-0.0334798	0.0390431	0.391163	0.00209153	0.0336758	0.950477	-0.00538503	0.0252355	0.831022	0.923136	0.989905	0.978802	2809	TXNDC9	Thioredoxin domain-containing protein 9
2013	X281	-0.149749	0.109148	0.17007	-0.0414826	0.0434736	0.339981	-0.0286206	0.0254677	0.261098	0.923136	0.917455	0.952905	281	BRD1	Bromodomain-containing protein 1
2014	X2810	-1.07645	0.864103	0.212861	-0.00867906	0.169604	0.959188	-0.0354414	0.0778112	0.648765	0.923136	0.989905	0.962035	2810	TXNL1	Thioredoxin-like protein 1
2015	X2811	0.0526927	0.0413371	0.202412	-0.0113876	0.0366032	0.755719	-0.00024966	0.0271377	0.99266	0.923136	0.941666	0.997036	2811	TXNRD1	Thioredoxin reductase 1, cytoplasmic
2016	X2812	-0.0793041	0.108742	0.465828	0.0795357	0.0549595	0.147849	0.0179746	0.0291526	0.537518	0.923136	0.917455	0.954706	2812	TYMP	Thymidine phosphorylase
2017	X2813	-0.0769154	0.0526816	0.144289	-0.0697635	0.0265441	0.00858349	-0.0361004	0.0292888	0.217739	0.923136	0.917455	0.952905	2813	TYRO3	Tyrosine-protein kinase receptor TYRO3
2018	X2814	-0.0238591	0.0446994	0.593503	0.0687471	0.0941086	0.46508	0.0840475	0.0911221	0.35634	0.944803	0.917455	0.952905	2814	TYRP1	5,6-dihydroxyindole-2-carboxylic acid oxidase
2019	X2815	-0.02432	0.0328103	0.458553	0.0166736	0.0287003	0.561272	-0.00086582	0.0201599	0.965743	0.923136	0.919098	0.991385	2815	UBAC1	Ubiquitin-associated domain-containing protein 1
2020	X2816	-0.0744841	0.048247	0.122635	-0.0113701	0.0313926	0.717211	-0.00775518	0.0141474	0.583575	0.923136	0.941328	0.962035	2816	UBE2B	Ubiquitin-conjugating enzyme E2 B
2021	X2817	-0.0109035	0.0775355	0.888165	-0.0158877	0.0428511	0.710812	0.00295425	0.029475	0.920162	0.989331	0.941328	0.990224	2817	UBE2L6	Ubiquitin/ISG15-conjugating enzyme E2 L6
2022	X2818	0.0769751	0.112248	0.492865	-0.00302919	0.0474102	0.949055	0.00128036	0.0327478	0.968813	0.926936	0.989905	0.991385	2818	UBE2Z	Ubiquitin-conjugating enzyme E2 Z
2023	X2819	0.0365927	0.0446621	0.412601	-0.0422082	0.0676775	0.532846	-0.0555836	0.0550882	0.312977	0.923136	0.919098	0.952905	2819	UBQLN3	Ubiquilin-3
2024	X282	-0.107641	0.0828587	0.193912	-0.0245822	0.0433509	0.570679	-0.0371398	0.0344222	0.28061	0.923136	0.919098	0.952905	282	BRD2	Bromodomain-containing protein 2
2025	X2820	0.0577058	0.0729784	0.429105	0.00393277	0.0697421	0.955031	0.0236617	0.0649097	0.71546	0.923136	0.989905	0.965698	2820	UBXN1	UBX domain-containing protein 1
2026	X2821	0.22391	0.222181	0.31356	-0.00711013	0.126485	0.955172	0.0191082	0.0998947	0.848304	0.923136	0.989905	0.978802	2821	UFD1	Ubiquitin recognition factor in ER-associated degradation protein 1
2027	X2822	0.119504	0.272245	0.660693	0.0670565	0.115445	0.561339	0.0217593	0.0754197	0.772957	0.957838	0.919098	0.978481	2822	UGDH	UDP-glucose 6-dehydrogenase
2028	X2823	0.00279511	0.0427115	0.947822	0.054287	0.0243901	0.026029	0.002952	0.0156233	0.850133	0.99075	0.917455	0.978802	2823	UHRF2	E3 ubiquitin-protein ligase UHRF2
2029	X2824	-0.0638605	0.0521606	0.220837	0.0482593	0.0429941	0.261666	0.0113758	0.0354891	0.748557	0.923136	0.917455	0.97346	2824	ULBP2	UL16-binding protein 2
2030	X2825	0.291782	0.295125	0.322823	-0.092549	0.0912973	0.310721	-0.043741	0.0710008	0.537853	0.923136	0.917455	0.954706	2825	UMOD	Uromodulin
2031	X2826	0.00587566	0.0155672	0.705848	-0.0318488	0.0219877	0.147482	-0.0298772	0.0163431	0.0675312	0.959227	0.917455	0.952905	2826	UNC5D	Netrin receptor UNC5D
2032	X2827	-0.065411	0.0913401	0.473914	-0.00759857	0.0869831	0.930388	0.0154065	0.073444	0.833845	0.923136	0.983216	0.978802	2827	UNC79	Protein unc-79 homolog
2033	X2828	-0.0217465	0.0383231	0.570407	-0.0224592	0.0207084	0.278124	-0.0175557	0.0180565	0.330917	0.941354	0.917455	0.952905	2828	UNG	Uracil-DNA glycosylase
2034	X2829	-0.031613	0.140576	0.822072	0.0424168	0.0597976	0.478114	0.0935842	0.0637293	0.141979	0.977364	0.917455	0.952905	2829	UPB1	Beta-ureidopropionase
2035	X283	-0.0805379	0.0489986	0.100243	0.0307125	0.0289788	0.289224	0.00479179	0.0117325	0.682965	0.923136	0.917455	0.96352	283	BRD3	Bromodomain-containing protein 3
2036	X2830	-0.0126142	0.0306287	0.680456	0.00314025	0.0289034	0.913483	0.019825	0.0220246	0.36805	0.959227	0.978445	0.952905	2830	UPK3A	Uroplakin-3a
2037	X2831	-0.0245668	0.0507834	0.628558	0.0561553	0.0349909	0.108526	-0.0161763	0.0442649	0.71478	0.949434	0.917455	0.965698	2831	UPK3BL1	Uroplakin-3b-like protein 1
2038	X2832	0.0473593	0.0711579	0.505697	0.0332202	0.0539306	0.537907	-0.0199473	0.0431086	0.643564	0.926936	0.919098	0.962035	2832	UROD	Uroporphyrinogen decarboxylase
2039	X2833	-0.215635	0.168223	0.199897	0.00904437	0.0464	0.845454	0.0277583	0.0337293	0.410523	0.923136	0.96342	0.952905	2833	UROS	Uroporphyrinogen-III synthase
2040	X2834	0.0654477	0.117281	0.576817	-0.0156648	0.0804862	0.845685	-0.0029611	0.0371277	0.936433	0.941784	0.96342	0.991385	2834	USO1	General vesicular transport factor p115
2041	X2835	0.0250742	0.0639483	0.694984	-0.0653542	0.0700715	0.350985	0.0394613	0.0341703	0.248155	0.959227	0.917455	0.952905	2835	USP25	Ubiquitin carboxyl-terminal hydrolase 25
2042	X2836	-0.0142424	0.0293619	0.627631	0.0373459	0.0174595	0.0324352	0.0357646	0.0147837	0.0155553	0.949338	0.917455	0.952905	2836	USP28	Ubiquitin carboxyl-terminal hydrolase 28
2043	X2837	-0.055719	0.0489565	0.255065	0.0207649	0.0461173	0.65252	-0.0223324	0.0357538	0.532223	0.923136	0.938881	0.954706	2837	USP47	Ubiquitin carboxyl-terminal hydrolase 47
2044	X2838	-0.024651	0.0377028	0.513225	0.0549655	0.0748181	0.462549	0.0424268	0.0469215	0.365886	0.926936	0.917455	0.952905	2838	USP8	Ubiquitin carboxyl-terminal hydrolase 8
2045	X2839	-0.091403	0.0534338	0.0871582	0.00701557	0.0237038	0.767255	-0.00350756	0.0207384	0.865692	0.923136	0.947156	0.98135	2839	UXS1	UDP-glucuronic acid decarboxylase 1
2046	X284	0.00735161	0.0205753	0.720865	0.0418603	0.0268924	0.11957	0.0337269	0.02295	0.141676	0.959227	0.917455	0.952905	284	BRDT	Bromodomain testis-specific protein
2047	X2840	0.126076	0.101937	0.216162	0.0752474	0.0588022	0.200661	0.0233312	0.0582012	0.688514	0.923136	0.917455	0.96352	2840	VAMP5	Vesicle-associated membrane protein 5
2048	X2841	-0.0679184	0.0886736	0.443714	0.0140988	0.0667149	0.832631	-0.0333519	0.0551532	0.545369	0.923136	0.96117	0.954706	2841	VAMP8	Vesicle-associated membrane protein 8
2049	X2842	-0.163259	0.158318	0.302443	-0.0996184	0.0659042	0.130645	-0.0425182	0.0569601	0.455392	0.923136	0.917455	0.954706	2842	VASH1	Tubulinyl-Tyr carboxypeptidase 1
2050	X2843	0.0047495	0.0310119	0.878279	0.00556525	0.0116124	0.63176	0.00451275	0.00939375	0.630944	0.98756	0.937057	0.962035	2843	VASN	Vasorin
2051	X2844	-0.0965088	0.0662226	0.145022	0.000791436	0.0473127	0.986654	-0.0167642	0.0404593	0.67862	0.923136	0.997081	0.96352	2844	VASP	Vasodilator-stimulated phosphoprotein
2052	X2845	0.0158894	0.0187266	0.396162	-0.00716733	0.0133232	0.590604	-0.0111184	0.00687943	0.106054	0.923136	0.92217	0.952905	2845	VAT1	Synaptic vesicle membrane protein VAT-1 homolog
2053	X2846	-0.135537	0.114175	0.23519	-0.0573426	0.087772	0.513554	-0.00654294	0.0632155	0.917565	0.923136	0.919048	0.990224	2846	VAV3	Guanine nucleotide exchange factor VAV3
2054	X2847	-0.00765162	0.026254	0.77071	0.00367812	0.0241332	0.878864	-0.000119902	0.0172856	0.994466	0.968854	0.9694	0.997036	2847	VCAM1	Vascular cell adhesion protein 1
2055	X2848	-0.0262905	0.0260233	0.312368	0.0134216	0.0172678	0.437007	0.00202762	0.01044	0.846006	0.923136	0.917455	0.978802	2848	VCAN	Versican core protein
2056	X2849	-0.0628815	0.0741608	0.39649	-0.147178	0.134265	0.273002	-0.17937	0.103159	0.0820728	0.923136	0.917455	0.952905	2849	VCPKMT	Protein-lysine methyltransferase METTL21D
2057	X285	0.0560915	0.0565505	0.321255	0.100452	0.0607479	0.0982096	0.0317082	0.035555	0.372496	0.923136	0.917455	0.952905	285	BRK1	Protein BRICK1
2058	X2850	-0.00647724	0.116151	0.955529	-0.10387	0.0450895	0.0212423	-0.097526	0.0538969	0.0703745	0.99075	0.917455	0.952905	2850	VEGFA	Vascular endothelial growth factor A
2059	X2851	0.0385687	0.0364089	0.289454	-0.00846734	0.0200205	0.672343	0.00116419	0.0150348	0.938279	0.923136	0.939823	0.991385	2851	VEGFB	Vascular endothelial growth factor B
2060	X2852	0.136998	0.0724435	0.0586105	-0.0118159	0.0291438	0.685159	-0.0408592	0.0358186	0.253985	0.923136	0.939823	0.952905	2852	VEGFC	Vascular endothelial growth factor C
2061	X2853	-0.0046853	0.0427434	0.912715	-0.00620602	0.0194505	0.749675	0.0244951	0.0188502	0.193786	0.99075	0.941328	0.952905	2853	VEGFD	Vascular endothelial growth factor D
2062	X2854	NA	NA	NA	0.0323639	0.0310479	0.297232	0.0201616	0.0187172	0.281404	NA	0.917455	0.952905	2854	VGF	Neurosecretory protein VGF
2063	X2855	-0.0674915	0.223209	0.76237	-0.218303	0.110643	0.0484909	-0.0663613	0.111479	0.551655	0.964414	0.917455	0.957863	2855	VIM	Vimentin
2064	X2856	-0.00272703	0.0204834	0.894088	-0.00431549	0.0106249	0.684619	0.0143094	0.0113369	0.206877	0.99075	0.939823	0.952905	2856	VIPR1	Vasoactive intestinal polypeptide receptor 1
2065	X2857	0.0127236	0.0348339	0.714913	0.0128957	0.0199916	0.51889	-0.00364011	0.0147769	0.805421	0.959227	0.919098	0.978802	2857	VIT	Vitrin
2066	X2858	-0.0193563	0.0807377	0.810529	0.0576405	0.039698	0.146508	0.052288	0.0484064	0.280059	0.975375	0.917455	0.952905	2858	VMO1	Vitelline membrane outer layer protein 1 homolog
2067	X2859	-0.0464298	0.0694189	0.503601	0.0105799	0.0395397	0.789024	-0.00865618	0.0340709	0.799447	0.926936	0.950511	0.978802	2859	VNN1	Pantetheinase
2068	X286	0.000655438	0.0368218	0.985798	0.0370884	0.0241444	0.124511	0.0216506	0.0143466	0.13127	0.996105	0.917455	0.952905	286	BRME1	Break repair meiotic recombinase recruitment factor 1
2069	X2860	0.00372519	0.0495716	0.940097	-0.0703108	0.066999	0.29398	-0.0463676	0.0416278	0.265338	0.99075	0.917455	0.952905	2860	VNN2	Vascular non-inflammatory molecule 2
2070	X2861	-0.167791	0.262389	0.522515	-0.034423	0.0338581	0.309304	-0.0310259	0.0270855	0.252011	0.926936	0.917455	0.952905	2861	VPS28	Vacuolar protein sorting-associated protein 28 homolog
2071	X2862	0.0103954	0.0515363	0.840143	0.132849	0.195858	0.497588	0.151001	0.161573	0.350009	0.979706	0.917455	0.952905	2862	VPS37A	Vacuolar protein sorting-associated protein 37A
2072	X2863	-0.0578007	0.107982	0.592454	-0.0379067	0.0919164	0.680043	-0.0355699	0.0496615	0.473839	0.944803	0.939823	0.954706	2863	VPS4B	Vacuolar protein sorting-associated protein 4B
2073	X2864	-0.0754979	0.0745503	0.311198	-0.00680809	0.0536773	0.899072	-0.0104581	0.0353799	0.76754	0.923136	0.974078	0.978481	2864	VPS53	Vacuolar protein sorting-associated protein 53 homolog
2074	X2865	0.0428965	0.0279266	0.124527	-0.000311272	0.0166591	0.985093	0.00682688	0.013089	0.601966	0.923136	0.997081	0.962035	2865	VSIG10	V-set and immunoglobulin domain-containing protein 10
2075	X2866	-0.025184	0.0476883	0.597433	0.0322175	0.026547	0.224899	0.0320874	0.0184686	0.0823152	0.94587	0.917455	0.952905	2866	VSIG10L	V-set and immunoglobulin domain-containing protein 10-like
2076	X2867	-0.0578771	0.0857751	0.499832	-0.0482664	0.0447252	0.280509	-0.0398455	0.0421443	0.344427	0.926936	0.917455	0.952905	2867	VSIG2	V-set and immunoglobulin domain-containing protein 2
2077	X2868	0.00338816	0.0309447	0.912813	-0.0171248	0.0341065	0.615598	-0.0294251	0.0300781	0.327932	0.99075	0.933126	0.952905	2868	VSIG4	V-set and immunoglobulin domain-containing protein 4
2078	X2869	0.0297644	0.0511275	0.560459	-0.0172542	0.0447785	0.699998	0.00516698	0.0313492	0.869085	0.938725	0.941328	0.98135	2869	VSIR	V-type immunoglobulin domain-containing suppressor of T-cell activation
2079	X287	-0.0596501	0.0593954	0.31524	0.111587	0.0543493	0.040059	0.0173353	0.0327365	0.596431	0.923136	0.917455	0.962035	287	BRSK2	Serine/threonine-protein kinase BRSK2
2080	X2870	-0.0128283	0.0571292	0.82233	0.0379721	0.0339231	0.262987	0.0254538	0.0166094	0.125401	0.977364	0.917455	0.952905	2870	VSNL1	Visinin-like protein 1
2081	X2871	-0.0846138	0.0913364	0.35424	-0.0509504	0.0382085	0.182373	-0.0531247	0.0311816	0.0884335	0.923136	0.917455	0.952905	2871	VSTM1	V-set and transmembrane domain-containing protein 1
2082	X2872	-0.00514294	0.0509744	0.919636	-0.0189647	0.0401741	0.636881	-0.0382031	0.03337	0.252279	0.99075	0.938881	0.952905	2872	VSTM2B	V-set and transmembrane domain-containing protein 2B
2083	X2873	0.0433399	0.0641173	0.499074	-0.0305302	0.0449078	0.496605	-0.0168702	0.0207714	0.416686	0.926936	0.917455	0.952905	2873	VSTM2L	V-set and transmembrane domain-containing protein 2-like protein
2084	X2874	-0.0654357	0.0978955	0.503863	-0.056326	0.0612062	0.357433	-0.00429101	0.0394682	0.913424	0.926936	0.917455	0.990224	2874	VTA1	Vacuolar protein sorting-associated protein VTA1 homolog
2085	X2875	-0.00303125	0.0278509	0.913331	0.0244418	0.0387989	0.52872	0.0265252	0.0360441	0.461785	0.99075	0.919098	0.954706	2875	VTCN1	V-set domain-containing T-cell activation inhibitor 1
2086	X2876	-0.047448	0.0795142	0.550692	-0.0256596	0.0503095	0.610027	0.0711268	0.0568572	0.210945	0.935728	0.933126	0.952905	2876	VTI1A	Vesicle transport through interaction with t-SNAREs homolog 1A
2087	X2877	-0.0281931	0.0635665	0.657389	0.0101551	0.0482128	0.833175	0.016262	0.0366912	0.657612	0.957838	0.96117	0.962646	2877	VWA1	von Willebrand factor A domain-containing protein 1
2088	X2878	-0.0502814	0.0612937	0.412025	-0.0100507	0.0688389	0.883919	0.00579938	0.0355794	0.87052	0.923136	0.969444	0.98135	2878	VWA5A	von Willebrand factor A domain-containing protein 5A
2089	X2879	0.00539781	0.03611	0.881173	0.0475132	0.0552725	0.39	-0.01106	0.0271226	0.683435	0.987647	0.917455	0.96352	2879	VWC2	Brorin
2090	X288	-0.00841726	0.0132354	0.524798	0.0129209	0.0147626	0.381441	0.00500563	0.00719906	0.486856	0.926936	0.917455	0.954706	288	BSG	Basigin
2091	X2880	-0.000585136	0.0611706	0.992368	0.108785	0.0533847	0.0415736	0.0456372	0.0364978	0.21115	0.996105	0.917455	0.952905	2880	VWC2L	von Willebrand factor C domain-containing protein 2-like
2092	X2881	-0.0745281	0.0741585	0.314904	0.0722536	0.0693846	0.297714	0.0169448	0.0412121	0.680954	0.923136	0.917455	0.96352	2881	VWF	von Willebrand factor
2093	X2882	-0.0107054	0.0351005	0.760371	-0.00688362	0.0247323	0.780763	0.0124046	0.017904	0.48841	0.964172	0.950511	0.954706	2882	WARS	Tryptophan--tRNA ligase, cytoplasmic
2094	X2883	0.106785	0.0876411	0.223059	-0.0527759	0.0259739	0.0421655	0.00748881	0.0345276	0.828291	0.923136	0.917455	0.978802	2883	WAS	Wiskott-Aldrich syndrome protein
2095	X2884	-0.0700796	0.062205	0.259915	0.0155659	0.116919	0.894088	0.0368491	0.0551103	0.503723	0.923136	0.97337	0.954706	2884	WASF1	Wiskott-Aldrich syndrome protein family member 1
2096	X2885	0.0880388	0.0763629	0.248951	-0.0974042	0.0778642	0.210953	-0.0298397	0.0660486	0.651425	0.923136	0.917455	0.962035	2885	WASF3	Wiskott-Aldrich syndrome protein family member 3
2097	X2886	-0.0734654	0.127731	0.565184	0.0950105	0.09055	0.294058	0.0773443	0.063885	0.226018	0.940647	0.917455	0.952905	2886	WASHC3	WASH complex subunit 3
2098	X2887	-0.0674397	0.0431996	0.118496	-0.0882421	0.0752217	0.240758	-0.0413054	0.0478475	0.387989	0.923136	0.917455	0.952905	2887	WASL	Neural Wiskott-Aldrich syndrome protein
2099	X2888	-0.0526727	0.0281385	0.0612192	0.0120654	0.0242301	0.618519	-0.00809907	0.0161679	0.616417	0.923136	0.933126	0.962035	2888	WDR46	WD repeat-containing protein 46
2100	X2889	-0.0931522	0.0598498	0.119605	0.0456092	0.0748382	0.542235	-0.0101428	0.0479944	0.832628	0.923136	0.919098	0.978802	2889	WFDC1	WAP four-disulfide core domain protein 1
2101	X289	0.0301157	0.0401315	0.452999	-0.0582916	0.0460769	0.205838	-0.0285591	0.0242815	0.239528	0.923136	0.917455	0.952905	289	BSND	Barttin
2102	X2890	-0.0441961	0.0462924	0.339721	-0.0347674	0.0448784	0.438516	-0.0715697	0.0277942	0.0100243	0.923136	0.917455	0.952905	2890	WFDC12	WAP four-disulfide core domain protein 12
2103	X2891	0.0207067	0.048265	0.667908	0.0368692	0.024299	0.129188	-0.014703	0.013706	0.283388	0.959083	0.917455	0.952905	2891	WFDC2	WAP four-disulfide core domain protein 2
2104	X2892	-0.0829078	0.101843	0.415602	-0.166709	0.181577	0.358558	-0.100908	0.088573	0.254594	0.923136	0.917455	0.952905	2892	WFIKKN1	WAP, Kazal, immunoglobulin, Kunitz and NTR domain-containing protein 1
2105	X2893	-0.0327457	0.0277998	0.238832	0.0233635	0.0319972	0.465284	0.0100614	0.0216416	0.641996	0.923136	0.917455	0.962035	2893	WFIKKN2	WAP, Kazal, immunoglobulin, Kunitz and NTR domain-containing protein 2
2106	X2894	0.0891535	0.0555718	0.108649	0.0524467	0.0399047	0.188746	0.0272928	0.0305237	0.371241	0.923136	0.917455	0.952905	2894	WIF1	Wnt inhibitory factor 1
2107	X2895	0.0482486	0.0542967	0.374213	-0.0482871	0.0559055	0.387738	-0.0276101	0.0321604	0.390611	0.923136	0.917455	0.952905	2895	WNT9A	Protein Wnt-9a
2108	X2896	0.0898496	0.0579272	0.120883	-0.00441985	0.0322758	0.891078	0.0128307	0.0261701	0.623935	0.923136	0.97263	0.962035	2896	WWP2	NEDD4-like E3 ubiquitin-protein ligase WWP2
2109	X2897	-0.293305	0.243062	0.227544	-0.0472817	0.0458185	0.302102	-0.0958912	0.0479276	0.0454191	0.923136	0.917455	0.952905	2897	XCL1	Lymphotactin
2110	X2898	-0.0201131	0.0278322	0.469891	0.0388008	0.0460223	0.39918	0.0302982	0.0228434	0.184726	0.923136	0.917455	0.952905	2898	XG	Glycoprotein Xg
2111	X2899	NA	NA	NA	0.0404105	0.0447648	0.366669	0.0294395	0.0345234	0.393803	NA	0.917455	0.952905	2899	XIAP	E3 ubiquitin-protein ligase XIAP
2112	X29	-0.100338	0.176905	0.570588	0.080099	0.0912329	0.379964	0.0561418	0.0625484	0.369413	0.941354	0.917455	0.952905	29	ACY3	N-acyl-aromatic-L-amino acid amidohydrolase
2113	X290	-0.0230714	0.0701197	0.742134	-0.00824771	0.0264418	0.755102	-0.00770757	0.0155295	0.619669	0.960917	0.941666	0.962035	290	BST1	ADP-ribosyl cyclase/cyclic ADP-ribose hydrolase 2
2114	X2900	-0.0864974	0.165386	0.600972	-0.0789355	0.0575912	0.170495	-0.0805786	0.0516784	0.118942	0.94587	0.917455	0.952905	2900	XPNPEP2	Xaa-Pro aminopeptidase 2
2115	X2901	-0.00362633	0.0278451	0.896383	-0.0301584	0.0375868	0.422342	0.0108373	0.0220184	0.622583	0.99075	0.917455	0.962035	2901	XRCC4	DNA repair protein XRCC4
2116	X2902	0.00218798	0.0461661	0.9622	0.0092664	0.0195916	0.636228	0.00305268	0.0217732	0.888499	0.99075	0.938881	0.987898	2902	YAP1	Transcriptional coactivator YAP1
2117	X2903	NA	NA	NA	0.00575448	0.0893168	0.94863	-0.0999427	0.0692533	0.148979	NA	0.989905	0.952905	2903	YARS1	Tyrosine--tRNA ligase, cytoplasmic
2118	X2904	0.235721	0.221806	0.287902	0.0241761	0.0947609	0.798625	-0.0220994	0.0728448	0.761604	0.923136	0.951413	0.978481	2904	YES1	Tyrosine-protein kinase Yes
2119	X2905	-0.0147806	0.0314933	0.638837	-0.011611	0.020766	0.576071	0.034328	0.0186196	0.0652346	0.956875	0.919235	0.952905	2905	YJU2	Splicing factor YJU2
2120	X2906	-0.0460311	0.0612402	0.452262	0.0717635	0.0837185	0.391334	0.0446973	0.0550422	0.41676	0.923136	0.917455	0.952905	2906	YOD1	Ubiquitin thioesterase OTU1
2121	X2907	-0.0672089	0.0776146	0.386528	-0.0104937	0.0364011	0.773132	-0.00483487	0.032754	0.882649	0.923136	0.949126	0.984014	2907	YTHDF3	YTH domain-containing family protein 3
2122	X2908	0.0274554	0.0829926	0.740782	-0.00320215	0.0637606	0.959946	-0.00758231	0.0452482	0.86692	0.960917	0.989905	0.98135	2908	YWHAQ	14-3-3 protein theta
2123	X2909	0.105696	0.0621558	0.0890369	0.00419758	0.0177445	0.813001	0.015648	0.0129831	0.228106	0.923136	0.956921	0.952905	2909	YY1	Transcriptional repressor protein YY1
2124	X291	-0.365921	0.324985	0.260181	0.0547179	0.0463804	0.238094	0.0329116	0.0641699	0.608034	0.923136	0.917455	0.962035	291	BST2	Bone marrow stromal antigen 2
2125	X2910	-0.00356284	0.0403454	0.929631	0.0195896	0.0152099	0.197763	-0.00685096	0.0363644	0.850565	0.99075	0.917455	0.978802	2910	ZBP1	Z-DNA-binding protein 1
2126	X2911	0.126019	0.0995518	0.20556	-0.0437898	0.0537944	0.415633	0.00234579	0.0345548	0.945876	0.923136	0.917455	0.991385	2911	ZBTB16	Zinc finger and BTB domain-containing protein 16
2127	X2912	0.026105	0.034517	0.449474	0.0422951	0.0501238	0.398774	0.036515	0.0393612	0.353569	0.923136	0.917455	0.952905	2912	ZBTB17	Zinc finger and BTB domain-containing protein 17
2128	X2913	-0.0353053	0.0754895	0.64001	-0.0411963	0.0823748	0.616999	-0.103239	0.0588207	0.079234	0.957621	0.933126	0.952905	2913	ZCCHC8	Zinc finger CCHC domain-containing protein 8
2129	X2914	0.102534	0.108313	0.343823	0.0640797	0.126278	0.611839	0.0357163	0.0831005	0.667343	0.923136	0.933126	0.962646	2914	ZFYVE19	Abscission/NoCut checkpoint regulator
2130	X2915	0.102805	0.0487185	0.0348428	0.0239881	0.0128594	0.0621228	0.0220101	0.0107369	0.0403697	0.923136	0.917455	0.952905	2915	ZHX2	Zinc fingers and homeoboxes protein 2
2131	X2916	NA	NA	NA	-0.00657481	0.0144712	0.649586	0.00227903	0.00993678	0.818594	NA	0.938881	0.978802	2916	ZNF174	Zinc finger protein 174
2132	X2917	-0.00638082	0.0320292	0.842092	0.210099	0.12292	0.0874069	0.113801	0.0701747	0.104871	0.980923	0.917455	0.952905	2917	ZNF75D	Zinc finger protein 75D
2133	X2918	0.020798	0.0407234	0.609552	0.0917768	0.0696624	0.187688	0.0863672	0.0449959	0.054928	0.945993	0.917455	0.952905	2918	ZNF830	Zinc finger protein 830
2134	X2919	-0.142438	0.110141	0.195933	-0.120079	0.0938452	0.200707	-0.112526	0.072661	0.121468	0.923136	0.917455	0.952905	2919	ZNRD2	Protein ZNRD2
2135	X292	0.0353298	0.0654331	0.58924	0.108711	0.115554	0.346815	0.0711063	0.063579	0.2634	0.944496	0.917455	0.952905	292	BTC	Probetacellulin
2136	X2920	-0.0473143	0.0694425	0.495653	0.0280271	0.029166	0.336577	0.0489015	0.0335062	0.144434	0.926936	0.917455	0.952905	2920	ZNRF4	E3 ubiquitin-protein ligase ZNRF4
2137	X2921	0.21495	0.363512	0.55431	0.0469062	0.175419	0.789165	0.138099	0.127574	0.27903	0.935728	0.950511	0.952905	2921	ZP3	Zona pellucida sperm-binding protein 3
2138	X2922	0.00389659	0.0153888	0.800106	0.0376121	0.0230276	0.102396	0.0110251	0.0142478	0.439041	0.974803	0.917455	0.952905	2922	ZP4	Zona pellucida sperm-binding protein 4
2139	X2923	NA	NA	NA	0.10457	0.0588887	0.075778	0.0781455	0.0418462	0.0618395	NA	0.917455	0.952905	2923	ZPR1	Zinc finger protein ZPR1
2140	X293	-0.00226657	0.0234072	0.92286	-0.00302828	0.0150523	0.840554	-0.0128969	0.0129721	0.320125	0.99075	0.96154	0.952905	293	BTD	Biotinidase
2141	X294	-0.016016	0.0778938	0.837093	0.108585	0.0774683	0.161014	0.0459508	0.0640039	0.472796	0.979478	0.917455	0.954706	294	BTLA	B- and T-lymphocyte attenuator
2142	X295	-0.0055998	0.0246809	0.820511	0.0258836	0.0259163	0.317922	0.0279269	0.0216587	0.197255	0.977364	0.917455	0.952905	295	BTN1A1	Butyrophilin subfamily 1 member A1
2143	X296	0.0155663	0.0192571	0.418895	0.0269484	0.0217668	0.215698	0.0216236	0.0250244	0.387532	0.923136	0.917455	0.952905	296	BTN2A1	Butyrophilin subfamily 2 member A1
2144	X297	-0.0823844	0.0356647	0.0208899	-0.000208103	0.0351054	0.99527	0.00219453	0.0214881	0.918655	0.923136	0.99766	0.990224	297	BTN3A2	Butyrophilin subfamily 3 member A2
2145	X298	0.0811059	0.0488455	0.0968225	-0.0166898	0.0137785	0.225783	0.0194584	0.0177354	0.272577	0.923136	0.917455	0.952905	298	BTNL10	Butyrophilin-like protein 10
2146	X299	0.115448	0.0722971	0.110297	-0.0137576	0.0479217	0.774048	0.0755342	0.0418097	0.0708216	0.923136	0.949126	0.952905	299	C19orf12	Protein C19orf12
2147	X3	0.00889065	0.0821298	0.913796	-0.0166026	0.0368138	0.651998	0.0407357	0.0284891	0.152754	0.99075	0.938881	0.952905	3	AARSD1	Alanyl-tRNA editing protein Aarsd1
2148	X30	-0.0447157	0.0817034	0.584177	-0.0383196	0.0564913	0.497564	-0.0598524	0.0608142	0.325025	0.942393	0.917455	0.952905	30	ACYP1	Acylphosphatase-1
2149	X300	-0.00684668	0.0438623	0.875958	-0.0326405	0.0358435	0.362485	-0.0270756	0.0243592	0.266347	0.98756	0.917455	0.952905	300	C1GALT1C1	C1GALT1-specific chaperone 1
2150	X301	0.0230224	0.0222887	0.301641	-0.00415092	0.0117898	0.72478	0.00222994	0.00850748	0.793233	0.923136	0.941328	0.978802	301	C1QA	Complement C1q subcomponent subunit A
2151	X302	0.0614981	0.075551	0.415648	0.000102217	0.0307695	0.997349	0.0592545	0.045524	0.19305	0.923136	0.998546	0.952905	302	C1QBP	Complement component 1 Q subcomponent-binding protein, mitochondrial
2152	X303	-0.144672	0.0680367	0.0334711	0.0327735	0.0392946	0.404255	0.0455311	0.0278989	0.102679	0.923136	0.917455	0.952905	303	C1QL2	Complement C1q-like protein 2
2153	X304	0.0390131	0.0362093	0.281286	0.0525243	0.0345166	0.128082	0.0366179	0.0303363	0.227406	0.923136	0.917455	0.952905	304	C1QTNF1	Complement C1q tumor necrosis factor-related protein 1
2154	X305	-0.00990016	0.0334029	0.766935	0.0382967	0.054789	0.484561	0.0442032	0.0376084	0.239853	0.966249	0.917455	0.952905	305	C1QTNF5	Complement C1q tumor necrosis factor-related protein 5
2155	X306	NA	NA	NA	0.0291241	0.0436448	0.504582	0.0414613	0.0312283	0.184283	NA	0.917455	0.952905	306	C1QTNF6	Complement C1q tumor necrosis factor-related protein 6
2156	X307	-0.060696	0.0806228	0.451546	0.0649747	0.0346891	0.0610604	0.0159202	0.0231696	0.49201	0.923136	0.917455	0.954706	307	C1QTNF9	Complement C1q and tumor necrosis factor-related protein 9A
2157	X308	-0.019268	0.0163009	0.237199	0.00721769	0.01234	0.558613	-0.00361521	0.00850325	0.670722	0.923136	0.919098	0.962646	308	C1R	Complement C1r subcomponent
2158	X309	0.00196893	0.0353317	0.955559	-0.012509	0.0142122	0.378775	-0.0106846	0.0122205	0.381945	0.99075	0.917455	0.952905	309	C1RL	Complement C1r subcomponent-like protein
2159	X31	0.0039148	0.0459093	0.932045	0.00671652	0.0289431	0.816492	0.0155445	0.0273575	0.569902	0.99075	0.956921	0.962035	31	ADA	Adenosine deaminase
2160	X310	-0.0183386	0.0218807	0.401965	0.0108751	0.0233075	0.64079	-0.0138918	0.0202575	0.492863	0.923136	0.938881	0.954706	310	C1S	Complement C1s subcomponent
2161	X311	0.00631826	0.0226154	0.779954	-0.00813223	0.0121978	0.504967	0.0004814	0.00812174	0.952735	0.971858	0.917455	0.991385	311	C2	Complement C2
2162	X312	-0.00450859	0.0403111	0.910946	0.0166537	0.016847	0.322893	0.0131834	0.0154926	0.394798	0.99075	0.917455	0.952905	312	C2CD2L	Phospholipid transfer protein C2CD2L
2163	X313	-0.0689587	0.0691385	0.318571	0.0435187	0.0969185	0.653415	0.0129461	0.0432464	0.764669	0.923136	0.938881	0.978481	313	C2orf69	UPF0565 protein C2orf69
2164	X314	-0.00617864	0.0309673	0.841855	-0.0253014	0.0355069	0.476108	-0.0297195	0.0249072	0.232788	0.980923	0.917455	0.952905	314	C3	Complement C3
2165	X315	0.0380703	0.0565533	0.500836	-0.0275414	0.0429224	0.521096	-0.0381072	0.0233912	0.103286	0.926936	0.919098	0.952905	315	C4BPB	C4b-binding protein beta chain
2166	X316	0.0475439	0.0541111	0.379599	0.00139211	0.0104132	0.89365	0.0010868	0.00564298	0.847277	0.923136	0.97337	0.978802	316	C5	Complement C5
2167	X317	-0.0189171	0.0181378	0.296964	0.0126841	0.0314954	0.687149	-0.0085251	0.0245681	0.728592	0.923136	0.939823	0.966823	317	C7	Complement component C7
2168	X318	0.0308031	0.0199437	0.122466	0.00888531	0.00823897	0.280833	0.00880564	0.00628684	0.16132	0.923136	0.917455	0.952905	318	C7orf50	Uncharacterized protein C7orf50
2169	X319	-0.0151164	0.0376868	0.688343	-0.0578127	0.0578511	0.317632	-0.0306782	0.0276119	0.266548	0.959227	0.917455	0.952905	319	C8B	Complement component C8 beta chain
2170	X32	0.0372454	0.0466877	0.425012	-0.0564011	0.0466414	0.226567	-0.031588	0.0342026	0.355718	0.923136	0.917455	0.952905	32	ADA2	Adenosine deaminase 2
2171	X320	-0.12074	0.176909	0.494923	-0.00907324	0.0534091	0.865103	-0.0581098	0.0283152	0.0401453	0.926936	0.966199	0.952905	320	C9	Complement component C9
2172	X321	-0.16471	0.126391	0.192517	-0.0582266	0.061381	0.342819	-0.0267725	0.0471499	0.57016	0.923136	0.917455	0.962035	321	C9orf40	Uncharacterized protein C9orf40
2173	X322	0.00378947	0.0722423	0.958166	-0.0634849	0.0478296	0.184404	-0.017738	0.028417	0.532494	0.99075	0.917455	0.954706	322	CA1	Carbonic anhydrase 1
2174	X323	-0.112379	0.0809116	0.164862	-0.00396773	0.0144629	0.783824	0.0250874	0.024061	0.297106	0.923136	0.950511	0.952905	323	CA11	Carbonic anhydrase-related protein 11
2175	X324	-0.0751719	0.0486142	0.122033	0.0169684	0.0144257	0.239489	-0.0122474	0.0140069	0.381909	0.923136	0.917455	0.952905	324	CA12	Carbonic anhydrase 12
2176	X325	0.0126531	0.116394	0.913433	0.0330059	0.0613395	0.590518	-0.00725811	0.0470113	0.877302	0.99075	0.92217	0.982225	325	CA13	Carbonic anhydrase 13
2177	X326	0.00158565	0.0320874	0.960587	0.049522	0.0361817	0.171092	0.0552136	0.0291399	0.0581219	0.99075	0.917455	0.952905	326	CA14	Carbonic anhydrase 14
2178	X327	-0.0236252	0.0660063	0.7204	-0.0381792	0.0415683	0.358373	-0.0361989	0.0301927	0.230555	0.959227	0.917455	0.952905	327	CA2	Carbonic anhydrase 2
2179	X328	-0.00596921	0.0707411	0.932754	0.0670518	0.0642782	0.296879	0.0203438	0.0439356	0.643338	0.99075	0.917455	0.962035	328	CA3	Carbonic anhydrase 3
2180	X329	-0.049584	0.0449133	0.269595	0.00668447	0.0162465	0.68075	-0.00725981	0.0143949	0.614027	0.923136	0.939823	0.962035	329	CA4	Carbonic anhydrase 4
2181	X33	0.0602675	0.0551362	0.274364	0.0347391	0.0323713	0.283206	0.0300655	0.0215354	0.162686	0.923136	0.917455	0.952905	33	ADAM12	Disintegrin and metalloproteinase domain-containing protein 12
2182	X330	0.193643	0.20558	0.346226	0.0659564	0.0714995	0.356282	0.0582731	0.0427298	0.172644	0.923136	0.917455	0.952905	330	CA5A	Carbonic anhydrase 5A, mitochondrial
2183	X331	-0.04023	0.0573452	0.482966	-0.00883916	0.0301889	0.769679	0.0165638	0.0217128	0.445548	0.923136	0.948946	0.953651	331	CA6	Carbonic anhydrase 6
2184	X332	-0.0397988	0.0514114	0.438857	0.0174062	0.0150863	0.248591	-0.00355652	0.0159765	0.823839	0.923136	0.917455	0.978802	332	CA7	Carbonic anhydrase 7
2185	X333	0.0100035	0.0444907	0.8221	-0.0105504	0.0115052	0.359137	0.0209184	0.0118317	0.0770625	0.977364	0.917455	0.952905	333	CA8	Carbonic anhydrase-related protein
2186	X334	0.011509	0.0399907	0.773507	0.0116724	0.0272887	0.668841	-0.0223529	0.0411826	0.587284	0.96979	0.939593	0.962035	334	CA9	Carbonic anhydrase 9
2187	X335	0.00885106	0.0768321	0.908287	-0.00186209	0.0718429	0.979322	0.00920017	0.036153	0.799126	0.99075	0.996338	0.978802	335	CABP2	Calcium-binding protein 2
2188	X336	-0.0138682	0.0406468	0.732963	0.0355143	0.030215	0.23984	0.00864448	0.0242787	0.721802	0.960917	0.917455	0.965698	336	CACNA1C	Voltage-dependent L-type calcium channel subunit alpha-1C
2189	X337	0.126248	0.0814073	0.120944	0.0485344	0.031877	0.127871	0.0583106	0.0314471	0.0637047	0.923136	0.917455	0.952905	337	CACNA1H	Voltage-dependent T-type calcium channel subunit alpha-1H
2190	X338	0.0974056	0.0937073	0.298588	-0.0777352	0.0720695	0.28076	-0.0308835	0.0375939	0.41136	0.923136	0.917455	0.952905	338	CACNB1	Voltage-dependent L-type calcium channel subunit beta-1
2191	X339	-0.201436	0.0875806	0.0214478	0.0306818	0.0645992	0.634819	0.0270977	0.0623904	0.664052	0.923136	0.938881	0.962646	339	CACNB3	Voltage-dependent L-type calcium channel subunit beta-3
2192	X34	0.0181598	0.0296234	0.53986	-0.00174392	0.0248157	0.943975	0.00453783	0.0220409	0.836883	0.935274	0.989905	0.978802	34	ADAM15	Disintegrin and metalloproteinase domain-containing protein 15
2193	X340	0.102725	0.246075	0.676347	0.0188143	0.0545912	0.730365	-0.0319707	0.0460128	0.487167	0.959227	0.941328	0.954706	340	CACYBP	Calcyclin-binding protein
2194	X341	-0.00817274	0.0494537	0.868739	0.0105966	0.0310463	0.732866	0.00915673	0.0185119	0.620854	0.987522	0.941328	0.962035	341	CADPS	Calcium-dependent secretion activator 1
2195	X342	-0.0906497	0.0525436	0.0844865	0.028226	0.0341301	0.40823	0.0257489	0.0276507	0.35174	0.923136	0.917455	0.952905	342	CALB1	Calbindin
2196	X343	-0.0194297	0.0238758	0.415768	-0.0145644	0.0291078	0.61682	0.00111605	0.020306	0.956169	0.923136	0.933126	0.991385	343	CALB2	Calretinin
2197	X344	0.0542085	0.0542496	0.317677	0.00156246	0.0289091	0.956897	-0.0156948	0.0320107	0.623922	0.923136	0.989905	0.962035	344	CALCA	Calcitonin
2198	X345	NA	NA	NA	0.0156522	0.0293015	0.59322	0.0420594	0.0288391	0.144726	NA	0.922505	0.952905	345	CALCB	Calcitonin gene-related peptide 2
2199	X346	0.0116671	0.0941301	0.901357	-0.0134649	0.10716	0.900007	0.00657889	0.0511122	0.897583	0.99075	0.974369	0.989089	346	CALCOCO1	Calcium-binding and coiled-coil domain-containing protein 1
2200	X347	0.00777652	0.0857714	0.927758	0.0879061	0.0901071	0.329276	0.0451827	0.0647629	0.485388	0.99075	0.917455	0.954706	347	CALCOCO2	Calcium-binding and coiled-coil domain-containing protein 2
2201	X348	-0.0296665	0.0493221	0.547517	0.0104901	0.0207804	0.613694	0.0361017	0.0181226	0.0463623	0.935728	0.933126	0.952905	348	CALY	Neuron-specific vesicular protein calcyon
2202	X349	0.050082	0.0400959	0.211645	-0.0399508	0.029093	0.169686	-0.0338462	0.0196331	0.0847197	0.923136	0.917455	0.952905	349	CAMKK1	Calcium/calmodulin-dependent protein kinase kinase 1
2203	X35	-0.0127716	0.0339715	0.706954	0.0440857	0.056142	0.432305	0.00337202	0.0265969	0.899113	0.959227	0.917455	0.989089	35	ADAM22	Disintegrin and metalloproteinase domain-containing protein 22
2204	X350	0.246816	0.234415	0.292384	0.0607525	0.0833949	0.466313	0.0239244	0.0478311	0.616945	0.923136	0.917455	0.962035	350	CAMLG	Guided entry of tail-anchored proteins factor CAMLG
2205	X351	-0.198754	0.129125	0.123748	-0.0296853	0.0868749	0.732575	-0.0628495	0.0678829	0.354523	0.923136	0.941328	0.952905	351	CAMSAP1	Calmodulin-regulated spectrin-associated protein 1
2206	X352	0.0243618	0.0198846	0.220515	-0.0213369	0.0142203	0.133497	-0.00549085	0.0105313	0.6021	0.923136	0.917455	0.962035	352	CANT1	Soluble calcium-activated nucleotidase 1
2207	X353	-0.0554193	0.134433	0.68016	0.0572152	0.0288512	0.047355	0.0170602	0.0309946	0.582028	0.959227	0.917455	0.962035	353	CAPG	Macrophage-capping protein
2208	X354	-0.0373354	0.0568638	0.511453	0.0218208	0.0217396	0.315507	0.00147708	0.0170114	0.930807	0.926936	0.917455	0.991385	354	CAPN3	Calpain-3
2209	X355	-0.279281	0.320538	0.383596	0.112432	0.0840799	0.181155	0.0894734	0.0662571	0.176889	0.923136	0.917455	0.952905	355	CAPS	Calcyphosin
2210	X356	0.0682303	0.0702616	0.331504	0.0105049	0.0506256	0.835618	0.0416203	0.0301254	0.167105	0.923136	0.96117	0.952905	356	CARHSP1	Calcium-regulated heat-stable protein 1
2211	X357	0.041587	0.0720579	0.563849	-0.0290382	0.0207094	0.160864	-0.0162723	0.018694	0.384054	0.940647	0.917455	0.952905	357	CASC3	Protein CASC3
2212	X358	0.0106633	0.13348	0.936327	0.0174361	0.0281991	0.536364	0.0115893	0.0249181	0.641863	0.99075	0.919098	0.962035	358	CASP1	Caspase-1
2213	X359	0.0866362	0.0703776	0.218316	-0.0546487	0.041858	0.191698	0.009237	0.0252775	0.714795	0.923136	0.917455	0.965698	359	CASP10	Caspase-10
2214	X36	0.0597885	0.0729894	0.412706	0.0390572	0.0226831	0.0850932	0.0228735	0.0256865	0.373205	0.923136	0.917455	0.952905	36	ADAM23	Disintegrin and metalloproteinase domain-containing protein 23
2215	X360	-0.0857742	0.0972577	0.377817	-0.0551566	0.0534511	0.302115	0.0154492	0.0299729	0.606246	0.923136	0.917455	0.962035	360	CASP2	Caspase-2
2216	X361	-0.247131	0.249895	0.322693	-0.0534251	0.0601399	0.374354	-0.0417887	0.041202	0.310468	0.923136	0.917455	0.952905	361	CASP3	Caspase-3
2217	X362	0.226849	0.205963	0.270719	0.0489813	0.115645	0.671896	0.220973	0.101121	0.0288714	0.923136	0.939823	0.952905	362	CASP4	Caspase-4
2218	X363	NA	NA	NA	-0.0168633	0.0511809	0.74179	-0.0289244	0.0459892	0.529389	NA	0.941328	0.954706	363	CASP7	Caspase-7
2219	X364	0.00157462	0.0594866	0.978882	0.0330107	0.0410237	0.421008	0.0181027	0.0366828	0.621664	0.994309	0.917455	0.962035	364	CASP8	Caspase-8
2220	X365	-0.0406247	0.0744065	0.585077	0.0155703	0.0667395	0.815529	0.0317802	0.0415128	0.443944	0.942772	0.956921	0.953591	365	CASP9	Caspase-9
2221	X366	-0.038231	0.0538648	0.477854	0.00435267	0.0176719	0.805446	-0.0147531	0.0181948	0.417456	0.923136	0.954226	0.952905	366	CASQ2	Calsequestrin-2
2222	X367	0.036319	0.0786879	0.644399	-0.0241724	0.0488989	0.621071	0.0339326	0.0372264	0.362021	0.957838	0.933126	0.952905	367	CAT	Catalase
2223	X368	0.108545	0.0633342	0.0865581	0.107782	0.0671228	0.108331	0.0204954	0.0619696	0.740846	0.923136	0.917455	0.971343	368	CBLIF	Cobalamin binding intrinsic factor
2224	X369	0.00873167	0.15924	0.956271	0.0457929	0.0530375	0.387914	0.0681278	0.0625262	0.275895	0.99075	0.917455	0.952905	369	CBLN1	Cerebellin-1
2225	X37	0.0145974	0.0517315	0.777809	-0.0335733	0.0334596	0.315669	-0.040622	0.0277721	0.143552	0.971018	0.917455	0.952905	37	ADAM8	Disintegrin and metalloproteinase domain-containing protein 8
2226	X370	-0.107258	0.0832902	0.197828	0.0517084	0.055709	0.35331	0.0264685	0.0354408	0.455162	0.923136	0.917455	0.954706	370	CBLN4	Cerebellin-4
2227	X371	0.0459797	0.0632281	0.467102	0.0930337	0.0445994	0.0369798	0.0535903	0.0350367	0.126129	0.923136	0.917455	0.952905	371	CBS	Cystathionine beta-synthase
2228	X372	-0.00336669	0.0220453	0.878621	0.0266437	0.0396409	0.501504	0.0371737	0.0211994	0.0795116	0.98756	0.917455	0.952905	372	CBX2	Chromobox protein homolog 2
2229	X373	-0.0237544	0.075393	0.752705	0.0118401	0.0792935	0.881301	0.0275844	0.0456987	0.546101	0.962426	0.969439	0.954941	373	CC2D1A	Coiled-coil and C2 domain-containing protein 1A
2230	X374	-0.550148	0.360532	0.127027	0.0255658	0.0511541	0.61723	0.0808793	0.0729623	0.267642	0.923136	0.933126	0.952905	374	CCAR2	Cell cycle and apoptosis regulator protein 2
2231	X375	0.064305	0.095179	0.499281	0.0956203	0.0697096	0.170158	0.0456139	0.0612404	0.456373	0.926936	0.917455	0.954706	375	CCDC134	Coiled-coil domain-containing protein 134
2232	X376	-0.0411844	0.0622013	0.507897	0.0012249	0.0174361	0.943994	-0.000996381	0.0160075	0.950368	0.926936	0.989905	0.991385	376	CCDC28A	Coiled-coil domain-containing protein 28A
2233	X377	0.087296	0.131111	0.505528	-0.0080928	0.0318389	0.799357	0.022772	0.0356314	0.522758	0.926936	0.951413	0.954706	377	CCDC50	Coiled-coil domain-containing protein 50
2234	X378	-0.0448575	0.043566	0.303177	0.0629599	0.0723965	0.384489	0.0559703	0.046127	0.224979	0.923136	0.917455	0.952905	378	CCDC80	Coiled-coil domain-containing protein 80
2235	X379	0.0539993	0.0488844	0.269319	-0.0146209	0.0503611	0.771571	0.00916833	0.0351209	0.794053	0.923136	0.949126	0.978802	379	CCER2	Coiled-coil domain-containing glutamate-rich protein 2
2236	X38	0.0463452	0.0332204	0.16299	-0.0317563	0.0419737	0.449304	-0.0143594	0.0252844	0.570092	0.923136	0.917455	0.962035	38	ADAM9	Disintegrin and metalloproteinase domain-containing protein 9
2237	X380	0.0231978	0.0701368	0.740832	0.0306897	0.079033	0.697783	0.00238044	0.0521315	0.963579	0.960917	0.941328	0.991385	380	CCL11	Eotaxin
2238	X381	-0.072923	0.075564	0.33452	-0.0447915	0.118065	0.704406	0.0037779	0.0561819	0.946387	0.923136	0.941328	0.991385	381	CCL13	C-C motif chemokine 13
2239	X382	-0.0139146	0.0534297	0.794533	0.0108547	0.0282167	0.700467	0.0118134	0.0191719	0.537775	0.974791	0.941328	0.954706	382	CCL14	C-C motif chemokine 14
2240	X383	0.0291554	0.0252946	0.24906	0.0695605	0.0549419	0.205487	0.0576397	0.0367541	0.116822	0.923136	0.917455	0.952905	383	CCL15	C-C motif chemokine 15
2241	X384	NA	NA	NA	0.0647927	0.0326146	0.0469648	0.018193	0.0291657	0.532771	NA	0.917455	0.954706	384	CCL16	C-C motif chemokine 16
2242	X385	0.078103	0.152273	0.608012	-0.162012	0.122853	0.187253	-0.0645933	0.0602862	0.28397	0.94587	0.917455	0.952905	385	CCL17	C-C motif chemokine 17
2243	X386	0.0160365	0.113325	0.887468	-0.0623844	0.0957798	0.514832	-0.0749644	0.0731524	0.305471	0.989085	0.919048	0.952905	386	CCL18	C-C motif chemokine 18
2244	X387	-0.0393708	0.158379	0.803681	0.196153	0.113389	0.0836464	0.0326421	0.083716	0.696599	0.974803	0.917455	0.96352	387	CCL19	C-C motif chemokine 19
2245	X388	-0.0203689	0.110859	0.854219	-0.0218201	0.0730607	0.765201	0.0116617	0.0583952	0.841712	0.984552	0.94622	0.978802	388	CCL2	C-C motif chemokine 2
2246	X389	-0.0343605	0.0671319	0.608765	0.0378931	0.0560509	0.499009	0.0171765	0.0456652	0.706813	0.945993	0.917455	0.96352	389	CCL20	C-C motif chemokine 20
2247	X39	0.037151	0.030536	0.223745	0.00494426	0.0219445	0.82174	-0.0133789	0.0203497	0.510893	0.923136	0.957207	0.954706	39	ADAMTS1	A disintegrin and metalloproteinase with thrombospondin motifs 1
2248	X390	-0.0155158	0.0382705	0.685165	0.0420136	0.0457148	0.358076	0.00117289	0.0217377	0.95697	0.959227	0.917455	0.991385	390	CCL21	C-C motif chemokine 21
2249	X391	-0.0559682	0.0524123	0.285591	-0.0242924	0.0299267	0.416946	-0.00654821	0.0263793	0.803954	0.923136	0.917455	0.978802	391	CCL22	C-C motif chemokine 22
2250	X392	-0.00936669	0.0408171	0.818496	0.00878765	0.01614	0.586123	-0.00453675	0.0125256	0.717204	0.977032	0.92217	0.965698	392	CCL23	C-C motif chemokine 23
2251	X393	-0.113108	0.113899	0.320685	-0.0551764	0.060499	0.361757	0.0398625	0.0386965	0.302948	0.923136	0.917455	0.952905	393	CCL24	C-C motif chemokine 24
2252	X394	-0.0875262	0.140039	0.531964	0.0460692	0.0593733	0.437794	-0.0135444	0.0343769	0.693584	0.932993	0.917455	0.96352	394	CCL25	C-C motif chemokine 25
2253	X395	-0.131609	0.0998052	0.187283	0.0547172	0.0907797	0.546677	0.00847647	0.0737763	0.908529	0.923136	0.919098	0.990224	395	CCL26	C-C motif chemokine 26
2254	X396	-0.0515817	0.0563791	0.36024	0.0127882	0.0326109	0.694952	0.0235217	0.0306835	0.443326	0.923136	0.941328	0.953591	396	CCL27	C-C motif chemokine 27
2255	X397	0.257927	0.225677	0.253079	0.054251	0.0514417	0.291604	0.0313485	0.041266	0.447452	0.923136	0.917455	0.953651	397	CCL28	C-C motif chemokine 28
2256	X398	0.0221675	0.0422812	0.600078	-0.00513582	0.0316726	0.871185	0.00975507	0.0226077	0.66611	0.94587	0.967175	0.962646	398	CCL3	C-C motif chemokine 3
2257	X399	0.0138049	0.122011	0.909916	0.000468857	0.0591146	0.993672	-0.00399347	0.0363079	0.912418	0.99075	0.997581	0.990224	399	CCL4	C-C motif chemokine 4
2258	X4	0.00867672	0.0463327	0.851449	0.130282	0.101185	0.197896	0.130905	0.0885509	0.139327	0.982499	0.917455	0.952905	4	ABCA2	ATP-binding cassette sub-family A member 2
2259	X40	0.0254567	0.022995	0.268271	-0.0234378	0.0225142	0.297864	-0.010605	0.0147582	0.472398	0.923136	0.917455	0.954706	40	ADAMTS13	A disintegrin and metalloproteinase with thrombospondin motifs 13
2260	X400	-0.012499	0.183773	0.945775	-0.0507372	0.0503054	0.313175	-0.0119698	0.0418497	0.774863	0.99075	0.917455	0.978481	400	CCL5	C-C motif chemokine 5
2261	X401	-0.00547847	0.062723	0.930398	-0.104568	0.0712398	0.142149	-0.0889694	0.0464603	0.0554985	0.99075	0.917455	0.952905	401	CCL7	C-C motif chemokine 7
2262	X402	-0.00613642	0.0782492	0.937493	-0.0717016	0.0405232	0.0768281	-0.0192954	0.0316024	0.541485	0.99075	0.917455	0.954706	402	CCL8	C-C motif chemokine 8
2263	X403	-0.0193252	0.0900557	0.830086	0.175217	0.161407	0.277675	0.0816326	0.0957313	0.393811	0.979364	0.917455	0.952905	403	CCN1	CCN family member 1
2264	X404	0.0244177	0.0649684	0.707037	0.0188729	0.0607637	0.756109	-0.00741771	0.0381594	0.845873	0.959227	0.941666	0.978802	404	CCN2	CCN family member 2
2265	X405	0.0353615	0.0318275	0.266552	0.0428888	0.0340153	0.207357	0.0302236	0.0301368	0.31592	0.923136	0.917455	0.952905	405	CCN3	CCN family member 3
2266	X406	-0.00641774	0.0337455	0.849168	0.0205035	0.0477747	0.667799	0.036572	0.0371229	0.324545	0.982463	0.939032	0.952905	406	CCN4	CCN family member 4
2267	X407	-0.0427868	0.0623406	0.492499	0.00469955	0.0277341	0.865443	0.0486961	0.0244086	0.0460384	0.926936	0.966199	0.952905	407	CCN5	CCN family member 5
2268	X408	-0.00320826	0.0620706	0.958778	-0.00989036	0.0280765	0.724639	-0.00895467	0.0456544	0.8445	0.99075	0.941328	0.978802	408	CCND2	G1/S-specific cyclin-D2
2269	X409	0.364182	0.236931	0.124274	0.0170281	0.0454845	0.708128	0.0766458	0.0475911	0.107288	0.923136	0.941328	0.952905	409	CCNE1	G1/S-specific cyclin-E1
2270	X41	-0.130984	0.140155	0.350012	0.132744	0.0932256	0.154475	0.0999186	0.0737394	0.17541	0.923136	0.917455	0.952905	41	ADAMTS15	A disintegrin and metalloproteinase with thrombospondin motifs 15
2271	X410	0.0203328	0.0484559	0.674767	0.0425288	0.0885823	0.631153	0.0140601	0.0676183	0.835281	0.959227	0.937057	0.978802	410	CCS	Copper chaperone for superoxide dismutase
2272	X411	0.0256727	0.035095	0.464461	0.0445027	0.0443235	0.315358	-0.00799412	0.0301467	0.790875	0.923136	0.917455	0.978802	411	CCT5	T-complex protein 1 subunit epsilon
2273	X412	-0.0182672	0.0499234	0.714436	-0.0535042	0.0406306	0.187891	-0.0335273	0.0293612	0.253498	0.959227	0.917455	0.952905	412	CD101	Immunoglobulin superfamily member 2
2274	X413	0.0259608	0.038544	0.500605	0.0395891	0.020086	0.0487266	0.0378411	0.0231459	0.102071	0.926936	0.917455	0.952905	413	CD109	CD109 antigen
2275	X414	-0.0341982	0.0602081	0.570035	-0.0189969	0.0243335	0.434986	0.00304615	0.0149359	0.838393	0.941354	0.917455	0.978802	414	CD14	Monocyte differentiation antigen CD14
2276	X415	-0.00510185	0.0352686	0.884982	-0.0210116	0.0251728	0.403891	-0.0731466	0.0217126	0.000754794	0.988892	0.917455	0.952905	415	CD160	CD160 antigen
2277	X416	0.0217227	0.0332907	0.514069	0.0142657	0.0253036	0.572902	0.0039461	0.0182242	0.828574	0.926936	0.919098	0.978802	416	CD163	Scavenger receptor cysteine-rich type 1 protein M130
2278	X417	0.0265037	0.0198887	0.182663	0.0128888	0.019127	0.500404	-0.00237881	0.0185232	0.897814	0.923136	0.917455	0.989089	417	CD164	Sialomucin core protein 24
2279	X418	-0.00232322	0.0394837	0.95308	0.0426978	0.0309815	0.16815	0.0169498	0.0228112	0.457451	0.99075	0.917455	0.954706	418	CD164L2	CD164 sialomucin-like 2 protein
2280	X419	0.00324598	0.140061	0.98151	-0.059059	0.0742399	0.426313	-0.0698594	0.0473556	0.140156	0.99452	0.917455	0.952905	419	CD177	CD177 antigen
2281	X42	-0.0194826	0.043218	0.652135	0.0348984	0.0353438	0.323447	0.0499724	0.0301107	0.09699	0.957838	0.917455	0.952905	42	ADAMTS16	A disintegrin and metalloproteinase with thrombospondin motifs 16
2282	X420	0.0432584	0.0410059	0.291456	0.0142346	0.0204765	0.486949	0.00684228	0.0166314	0.680774	0.923136	0.917455	0.96352	420	CD1C	T-cell surface glycoprotein CD1c
2283	X421	-0.0622854	0.0870095	0.474086	-0.00632077	0.0304256	0.835428	0.0133294	0.0291928	0.647959	0.923136	0.96117	0.962035	421	CD2	T-cell surface antigen CD2
2284	X422	0.0138212	0.0432257	0.749162	0.0396012	0.0229847	0.0849003	0.00778714	0.0156535	0.618857	0.960917	0.917455	0.962035	422	CD200	OX-2 membrane glycoprotein
2285	X423	0.00789135	0.0400662	0.84386	-0.0438578	0.0298623	0.141923	-0.0112418	0.021581	0.602429	0.980923	0.917455	0.962035	423	CD200R1	Cell surface glycoprotein CD200 receptor 1
2286	X424	-0.0295841	0.0637922	0.642822	0.104739	0.0882306	0.235186	0.0129193	0.0426379	0.76189	0.957838	0.917455	0.978481	424	CD207	C-type lectin domain family 4 member K
2287	X425	0.0325895	0.0317353	0.30446	0.0280491	0.028564	0.326113	0.0139807	0.0213283	0.512144	0.923136	0.917455	0.954706	425	CD209	CD209 antigen
2288	X426	-0.0659599	0.0402346	0.101134	-0.0184059	0.0325562	0.571831	-0.00700005	0.018663	0.707604	0.923136	0.919098	0.96352	426	CD22	B-cell receptor CD22
2289	X427	0.0585883	0.0781467	0.453422	-0.0344539	0.0225583	0.126679	0.0202747	0.0262421	0.439757	0.923136	0.917455	0.952905	427	CD226	CD226 antigen
2290	X428	0.0272232	0.0173824	0.117317	0.0475429	0.0421878	0.25977	0.0344099	0.0299661	0.250848	0.923136	0.917455	0.952905	428	CD244	Natural killer cell receptor 2B4
2291	X429	0.0101534	0.0233258	0.663355	0.049357	0.0513927	0.336859	0.0838753	0.0559544	0.133875	0.95788	0.917455	0.952905	429	CD248	Endosialin
2292	X43	0.023148	0.0458079	0.613329	-0.127281	0.129908	0.327198	-0.129855	0.105957	0.22037	0.947193	0.917455	0.952905	43	ADAMTS4	A disintegrin and metalloproteinase with thrombospondin motifs 4
2293	X430	0.00300815	0.0348813	0.931276	-0.0254277	0.0309681	0.411593	-0.00522935	0.0288107	0.85597	0.99075	0.917455	0.978982	430	CD27	CD27 antigen
2294	X431	0.00474056	0.0172574	0.783549	-0.00827197	0.0185565	0.655762	-0.0116447	0.0114187	0.307829	0.974197	0.938881	0.952905	431	CD274	Programmed cell death 1 ligand 1
2295	X432	0.0699979	0.0808373	0.386539	0.09582	0.085505	0.262443	0.0928731	0.0599233	0.121174	0.923136	0.917455	0.952905	432	CD276	CD276 antigen
2296	X433	0.0478799	0.0439743	0.276235	0.00328144	0.0215839	0.879162	-0.0276185	0.0276854	0.318482	0.923136	0.9694	0.952905	433	CD28	T-cell-specific surface glycoprotein CD28
2297	X434	0.0622604	0.0657188	0.343447	0.108753	0.0678254	0.108841	0.0458022	0.0541114	0.397306	0.923136	0.917455	0.952905	434	CD2AP	CD2-associated protein
2298	X435	0.00146797	0.0342406	0.965803	-0.0106411	0.0221999	0.631704	0.0255865	0.0235933	0.27815	0.992758	0.937057	0.952905	435	CD300A	CMRF35-like molecule 8
2299	X436	-0.0490217	0.0231147	0.0339388	0.00543045	0.0137073	0.691978	0.0216986	0.0133221	0.103363	0.923136	0.940447	0.952905	436	CD300C	CMRF35-like molecule 6
2300	X437	-0.0376587	0.0334906	0.260819	-0.0542107	0.0324566	0.0948698	-0.00569208	0.0195655	0.771109	0.923136	0.917455	0.978481	437	CD300E	CMRF35-like molecule 2
2301	X438	0.0598647	0.0724205	0.408449	0.0119129	0.0307202	0.698174	-0.0177643	0.0221168	0.421855	0.923136	0.941328	0.952905	438	CD300LF	CMRF35-like molecule 1
2302	X439	-0.0317734	0.052742	0.546888	0.0348865	0.0511146	0.494912	0.0419955	0.04969	0.398027	0.935728	0.917455	0.952905	439	CD300LG	CMRF35-like molecule 9
2303	X44	-0.0817682	0.0527806	0.121332	0.0636089	0.0773221	0.410708	0.0389242	0.0439758	0.376088	0.923136	0.917455	0.952905	44	ADAMTS8	A disintegrin and metalloproteinase with thrombospondin motifs 8
2304	X440	0.000579738	0.0259692	0.982189	0.016778	0.0286995	0.558811	-0.0162844	0.0122056	0.182144	0.99452	0.919098	0.952905	440	CD302	CD302 antigen
2305	X441	-0.0622914	0.102339	0.54274	-0.0267773	0.0380251	0.481308	-0.0366556	0.0474953	0.440249	0.935728	0.917455	0.952905	441	CD33	Myeloid cell surface antigen CD33
2306	X442	-0.0237314	0.0360822	0.510728	0.0255966	0.0344051	0.45689	0.0215188	0.0327331	0.510921	0.926936	0.917455	0.954706	442	CD34	Hematopoietic progenitor cell antigen CD34
2307	X443	0.0520134	0.0733858	0.478469	0.00272272	0.0413359	0.947483	0.00418094	0.0286703	0.884057	0.923136	0.989905	0.984701	443	CD36	Platelet glycoprotein 4
2308	X444	0.0508651	0.0370571	0.169872	0.0478567	0.030146	0.1124	0.035174	0.0184942	0.0571855	0.923136	0.917455	0.952905	444	CD38	ADP-ribosyl cyclase/cyclic ADP-ribose hydrolase 1
2309	X445	0.0926591	0.0734362	0.207034	-0.0217504	0.0299721	0.46803	0.0176233	0.0231355	0.446214	0.923136	0.917455	0.953651	445	CD3D	T-cell surface glycoprotein CD3 delta chain
2310	X446	0.00174232	0.0255115	0.945551	0.0258203	0.0317259	0.415728	0.038232	0.0238599	0.109077	0.99075	0.917455	0.952905	446	CD3E	T-cell surface glycoprotein CD3 epsilon chain
2311	X447	0.0308803	0.060184	0.607882	0.0524518	0.0654906	0.423187	0.0423111	0.0470506	0.36851	0.94587	0.917455	0.952905	447	CD3G	T-cell surface glycoprotein CD3 gamma chain
2312	X448	0.0138714	0.0236974	0.558309	0.00360526	0.0129403	0.780547	-0.00251781	0.0119952	0.833745	0.938012	0.950511	0.978802	448	CD4	T-cell surface glycoprotein CD4
2313	X449	0.0677044	0.0661839	0.30632	0.0566226	0.044092	0.199075	0.0155621	0.0360186	0.665699	0.923136	0.917455	0.962646	449	CD40	Tumor necrosis factor receptor superfamily member 5
2314	X45	-0.0670871	0.0654133	0.305085	-0.0296669	0.0333819	0.374157	-0.0291042	0.0273446	0.287169	0.923136	0.917455	0.952905	45	ADAMTSL2	ADAMTS-like protein 2
2315	X450	-0.153447	0.120912	0.204413	-0.0544085	0.0791198	0.491659	-0.0578884	0.0490276	0.23771	0.923136	0.917455	0.952905	450	CD40LG	CD40 ligand
2316	X451	0.0166541	0.0178488	0.350786	0.00905743	0.0215953	0.674912	-0.0141316	0.0177347	0.425549	0.923136	0.939823	0.952905	451	CD46	Membrane cofactor protein
2317	X452	-0.0100405	0.0231734	0.664814	-0.0425908	0.0189295	0.0244507	-0.0134407	0.0192492	0.485024	0.958096	0.917455	0.954706	452	CD48	CD48 antigen
2318	X453	0.0655946	0.0429386	0.126603	-0.0287518	0.038616	0.456539	-0.0268363	0.0235081	0.25363	0.923136	0.917455	0.952905	453	CD5	T-cell surface glycoprotein CD5
2319	X454	0.0303426	0.0213725	0.155693	0.0280883	0.0277147	0.310832	0.0152907	0.0206729	0.459512	0.923136	0.917455	0.954706	454	CD55	Complement decay-accelerating factor
2320	X455	0.00570229	0.0288496	0.843314	-0.00194988	0.00895629	0.827654	0.0082786	0.00668819	0.215792	0.980923	0.959801	0.952905	455	CD58	Lymphocyte function-associated antigen 3
2321	X456	-0.00790251	0.0212874	0.710467	0.00349699	0.00771706	0.650441	-0.00115411	0.00646562	0.85833	0.959227	0.938881	0.978982	456	CD59	CD59 glycoprotein
2322	X457	0.0208861	0.0576169	0.716978	-0.0103858	0.0326441	0.75037	0.00352496	0.0295924	0.905183	0.959227	0.941328	0.990224	457	CD5L	CD5 antigen-like
2323	X458	-0.0188645	0.0453295	0.67729	-0.148853	0.142871	0.297471	-0.0204628	0.0720955	0.776541	0.959227	0.917455	0.978481	458	CD6	T-cell differentiation antigen CD6
2324	X459	0.0155093	0.038771	0.68914	-0.0256731	0.0351848	0.465595	-0.031489	0.0317483	0.32128	0.959227	0.917455	0.952905	459	CD63	CD63 antigen
2325	X46	0.0308528	0.0403686	0.444701	0.0259497	0.0210978	0.218708	0.00728625	0.0116228	0.53073	0.923136	0.917455	0.954706	46	ADAMTSL4	ADAMTS-like protein 4
2326	X460	-0.0235866	0.0931427	0.80009	-0.0493776	0.0606353	0.415452	-0.0561492	0.0456272	0.21847	0.974803	0.917455	0.952905	460	CD69	Early activation antigen CD69
2327	X461	0.079991	0.142448	0.574426	-0.104943	0.0576024	0.0684765	-0.114215	0.0598577	0.0563775	0.941784	0.917455	0.952905	461	CD7	T-cell antigen CD7
2328	X462	-0.124104	0.0651582	0.0568248	0.0187442	0.0264234	0.478091	0.023845	0.0220097	0.278637	0.923136	0.917455	0.952905	462	CD70	CD70 antigen
2329	X463	0.0318224	0.0461187	0.490188	0.00497188	0.0337177	0.882772	-0.0323062	0.0170503	0.0581237	0.926936	0.969444	0.952905	463	CD72	B-cell differentiation antigen CD72
2330	X464	-0.0429211	0.0266095	0.106745	0.0216463	0.0180704	0.230961	0.0184316	0.0111307	0.0977354	0.923136	0.917455	0.952905	464	CD74	HLA class II histocompatibility antigen gamma chain
2331	X465	0.000863975	0.0366716	0.981204	0.0317689	0.0276011	0.249731	-0.00553192	0.0228506	0.808709	0.99452	0.917455	0.978802	465	CD79B	B-cell antigen receptor complex-associated protein beta chain
2332	X466	0.0117501	0.0592886	0.842901	0.0285777	0.0187878	0.12824	0.0260105	0.0156872	0.0973038	0.980923	0.917455	0.952905	466	CD80	T-lymphocyte activation antigen CD80
2333	X467	0.110719	0.0509883	0.0298966	-0.0603627	0.0937692	0.519746	-0.0669219	0.0568532	0.239156	0.923136	0.919098	0.952905	467	CD82	CD82 antigen
2334	X468	NA	NA	NA	-0.0376891	0.0357199	0.291366	-0.0273129	0.0310381	0.37887	NA	0.917455	0.952905	468	CD83	CD83 antigen
2335	X469	-0.0383213	0.0222185	0.0845735	-0.00918864	0.0236031	0.697055	-0.0375202	0.0223737	0.0935463	0.923136	0.941328	0.952905	469	CD84	SLAM family member 5
2336	X47	0.0456388	0.0517471	0.377799	0.0908026	0.0857515	0.289643	0.071643	0.0684331	0.295143	0.923136	0.917455	0.952905	47	ADAMTSL5	ADAMTS-like protein 5
2337	X470	-0.024258	0.0396322	0.540486	-0.00588377	0.0246966	0.811693	0.0032732	0.0181323	0.856746	0.935635	0.956921	0.978982	470	CD86	T-lymphocyte activation antigen CD86
2338	X471	0.191416	0.19525	0.326906	-0.0150305	0.0571483	0.792543	-0.0133196	0.0334597	0.690571	0.923136	0.951413	0.96352	471	CD8A	T-cell surface glycoprotein CD8 alpha chain
2339	X472	-0.022462	0.0412137	0.585745	0.0192584	0.0381422	0.613622	0.0116306	0.0236405	0.622735	0.943006	0.933126	0.962035	472	CD93	Complement component C1q receptor
2340	X473	-0.01247	0.0210603	0.553778	0.00234539	0.0236172	0.920893	0.00623974	0.0158667	0.694127	0.935728	0.980735	0.96352	473	CD99	CD99 antigen
2341	X474	-0.0733977	0.0478649	0.125169	0.00188821	0.024253	0.937944	0.00204283	0.0185984	0.912537	0.923136	0.986918	0.990224	474	CD99L2	CD99 antigen-like protein 2
2342	X475	0.00935149	0.0472174	0.843005	0.0198645	0.0472249	0.674021	0.0492133	0.0393089	0.210584	0.980923	0.939823	0.952905	475	CDA	Cytidine deaminase
2343	X476	0.00715542	0.0116179	0.537963	-0.0192569	0.0369765	0.602514	-0.0335863	0.0354781	0.343803	0.933873	0.930521	0.952905	476	CDAN1	Codanin-1
2344	X477	0.0578834	0.0638891	0.364937	-0.0901454	0.119395	0.450237	-0.0998733	0.111607	0.370859	0.923136	0.917455	0.952905	477	CDC123	Cell division cycle protein 123 homolog
2345	X478	0.0216477	0.0388367	0.577253	0.00294128	0.0367397	0.936192	0.0326342	0.0346482	0.346257	0.941784	0.986526	0.952905	478	CDC25A	M-phase inducer phosphatase 1
2346	X479	-0.0969917	0.098679	0.325656	-0.00595325	0.0702197	0.932436	0.0223893	0.0443318	0.613531	0.923136	0.98442	0.962035	479	CDC26	Anaphase-promoting complex subunit CDC26
2347	X48	0.0675509	0.0570486	0.236376	-0.0173499	0.0274908	0.527965	-0.00277719	0.0199359	0.889208	0.923136	0.919098	0.987934	48	ADCYAP1R1	Pituitary adenylate cyclase-activating polypeptide type I receptor
2348	X480	-0.00572017	0.0514627	0.911496	0.000367476	0.0483517	0.993936	-0.0185852	0.0344263	0.589298	0.99075	0.997581	0.962035	480	CDC27	Cell division cycle protein 27 homolog
2349	X481	-0.117916	0.159718	0.460348	0.000711628	0.0610001	0.990692	-0.00756829	0.0473065	0.872894	0.923136	0.997081	0.981468	481	CDC37	Hsp90 co-chaperone Cdc37
2350	X482	-0.0555109	0.135066	0.681078	-0.0446178	0.0728116	0.540019	0.0516459	0.0463542	0.265211	0.959227	0.919098	0.952905	482	CDC42BPB	Serine/threonine-protein kinase MRCK beta
2351	X483	-0.146922	0.0785463	0.0614116	0.0110563	0.0215479	0.607881	0.0269523	0.0223929	0.228741	0.923136	0.932696	0.952905	483	CDCP1	CUB domain-containing protein 1
2352	X484	-0.0235148	0.0551589	0.669882	-0.0121763	0.0213007	0.567567	0.00382479	0.0177246	0.829152	0.959227	0.919098	0.978802	484	CDH1	Cadherin-1
2353	X485	0.125044	0.145472	0.390023	-0.0903388	0.0883986	0.306805	0.0104248	0.0563505	0.853229	0.923136	0.917455	0.978982	485	CDH15	Cadherin-15
2354	X486	0.0377791	0.0544442	0.487741	-0.0154585	0.0407956	0.704742	0.0230743	0.0386874	0.550888	0.92648	0.941328	0.957863	486	CDH17	Cadherin-17
2355	X487	-0.0642307	0.066869	0.336781	-0.0461641	0.0352788	0.190687	-0.0120397	0.0220089	0.584354	0.923136	0.917455	0.962035	487	CDH2	Cadherin-2
2356	X488	-0.011556	0.0934496	0.901584	0.0404746	0.029434	0.169102	0.00238615	0.0243083	0.921804	0.99075	0.917455	0.990333	488	CDH22	Cadherin-22
2357	X489	0.0541357	0.0489358	0.268614	0.0114922	0.0179519	0.522066	0.00510225	0.0100627	0.612124	0.923136	0.919098	0.962035	489	CDH23	Cadherin-23
2358	X49	NA	NA	NA	0.0968438	0.0789022	0.219676	0.107276	0.125127	0.391258	NA	0.917455	0.952905	49	ADD1	Alpha-adducin
2359	X490	0.0200864	0.0373278	0.590502	0.0248859	0.0301601	0.409298	0.0179928	0.0230977	0.435987	0.944803	0.917455	0.952905	490	CDH3	Cadherin-3
2360	X491	-0.028686	0.052849	0.587273	0.0400638	0.0452662	0.376119	0.0428742	0.0274488	0.118295	0.943095	0.917455	0.952905	491	CDH4	Cadherin-4
2361	X492	-0.0330128	0.0357468	0.355739	0.0247129	0.0213408	0.246859	0.00396143	0.0166329	0.811751	0.923136	0.917455	0.978802	492	CDH5	Cadherin-5
2362	X493	0.0141103	0.0408517	0.729791	0.049257	0.0474753	0.299489	0.0265648	0.0353811	0.452762	0.960917	0.917455	0.954706	493	CDH6	Cadherin-6
2363	X494	0.0137545	0.0356697	0.699788	0.000963734	0.0278207	0.972366	-0.0186692	0.0200523	0.35184	0.959227	0.993535	0.952905	494	CDHR1	Cadherin-related family member 1
2364	X495	0.00275757	0.329516	0.993323	-0.00326524	0.0681507	0.961786	0.036806	0.0470926	0.43447	0.996105	0.989905	0.952905	495	CDHR2	Cadherin-related family member 2
2365	X496	0.0972075	0.0654774	0.137651	0.0145775	0.0272831	0.593129	-0.0193816	0.024398	0.426966	0.923136	0.922505	0.952905	496	CDHR5	Cadherin-related family member 5
2366	X497	0.0365629	0.0971702	0.706711	-0.0960746	0.0765453	0.209431	-0.0529276	0.054491	0.331395	0.959227	0.917455	0.952905	497	CDK1	Cyclin-dependent kinase 1
2367	X498	0.0325339	0.0361127	0.367641	0.0508794	0.0410516	0.215197	0.0197893	0.0279016	0.478168	0.923136	0.917455	0.954706	498	CDK5RAP3	CDK5 regulatory subunit-associated protein 3
2368	X499	0.096514	0.0824417	0.241722	0.00394808	0.0335446	0.906308	0.0246398	0.0274364	0.369149	0.923136	0.975604	0.952905	499	CDKL5	Cyclin-dependent kinase-like 5
2369	X5	0.0733909	0.0712549	0.303021	-0.00193031	0.0549878	0.971997	0.0629449	0.0342103	0.0657767	0.923136	0.993535	0.952905	5	ABHD14B	Protein ABHD14B
2370	X50	-0.0433399	0.0377144	0.25049	0.0029181	0.0171025	0.864519	0.00320961	0.0148694	0.829102	0.923136	0.966199	0.978802	50	ADGRB3	Adhesion G protein-coupled receptor B3
2371	X500	0.0777814	0.102561	0.448215	0.0889643	0.100775	0.377346	0.0217192	0.0768381	0.777436	0.923136	0.917455	0.978481	500	CDKN1A	Cyclin-dependent kinase inhibitor 1
2372	X501	-0.0409268	0.113769	0.719043	-0.0227444	0.0671166	0.734701	-0.00662264	0.0379334	0.861405	0.959227	0.941328	0.980302	501	CDKN2D	Cyclin-dependent kinase 4 inhibitor D
2373	X502	0.024378	0.0310832	0.432874	0.036495	0.0356401	0.30584	0.0133299	0.0213635	0.532655	0.923136	0.917455	0.954706	502	CDNF	Cerebral dopamine neurotrophic factor
2374	X503	0.0345721	0.0456051	0.448406	0.0256938	0.0404764	0.525568	0.0760858	0.0637603	0.232748	0.923136	0.919098	0.952905	503	CDON	Cell adhesion molecule-related/down-regulated by oncogenes
2375	X504	-0.0583853	0.0665362	0.380217	-0.00737839	0.0284977	0.795703	0.00747048	0.0299377	0.802948	0.923136	0.951413	0.978802	504	CDSN	Corneodesmosin
2376	X505	0.0313898	0.0225102	0.163176	0.0150455	0.0236614	0.524864	0.0248625	0.0166733	0.135921	0.923136	0.919098	0.952905	505	CEACAM1	Carcinoembryonic antigen-related cell adhesion molecule 1
2377	X506	0.0448928	0.105667	0.670944	0.0371847	0.0486673	0.444832	-0.00860841	0.0382075	0.821741	0.959227	0.917455	0.978802	506	CEACAM16	Carcinoembryonic antigen-related cell adhesion molecule 16
2378	X507	-0.122038	0.0628778	0.0522729	-0.0236086	0.0574915	0.681334	-0.0138784	0.0503184	0.782692	0.923136	0.939823	0.978802	507	CEACAM18	Carcinoembryonic antigen-related cell adhesion molecule 18
2379	X508	0.0652179	0.0537464	0.224963	-0.0315025	0.0299377	0.292676	-0.0272316	0.0242963	0.262367	0.923136	0.917455	0.952905	508	CEACAM19	Carcinoembryonic antigen-related cell adhesion molecule 19
2380	X509	-0.0163363	0.0347853	0.638618	0.0554191	0.0358348	0.12198	0.0189972	0.022496	0.398407	0.956875	0.917455	0.952905	509	CEACAM20	Carcinoembryonic antigen-related cell adhesion molecule 20
2381	X51	-0.00404738	0.0617268	0.947721	0.0178282	0.0472295	0.705816	0.0394304	0.0323978	0.223577	0.99075	0.941328	0.952905	51	ADGRD1	Adhesion G-protein coupled receptor D1
2382	X510	0.0946815	0.0903889	0.294873	-0.200015	0.143796	0.164235	-0.177739	0.141184	0.208062	0.923136	0.917455	0.952905	510	CEACAM21	Carcinoembryonic antigen-related cell adhesion molecule 21
2383	X511	-0.0104751	0.0263695	0.691189	0.0302205	0.0286563	0.291616	0.0433228	0.0334884	0.195781	0.959227	0.917455	0.952905	511	CEACAM3	Carcinoembryonic antigen-related cell adhesion molecule 3
2384	X512	-0.0787658	0.0603389	0.19176	0.0460024	0.0456691	0.313791	0.0453209	0.0316269	0.151862	0.923136	0.917455	0.952905	512	CEACAM5	Carcinoembryonic antigen-related cell adhesion molecule 5
2385	X513	-0.0260809	0.0504047	0.604856	0.0243359	0.0248735	0.327882	0.0201285	0.0202649	0.320578	0.94587	0.917455	0.952905	513	CEACAM6	Carcinoembryonic antigen-related cell adhesion molecule 6
2386	X514	-0.025132	0.0418148	0.547819	0.0382816	0.0316205	0.226026	-0.0187668	0.0265368	0.479444	0.935728	0.917455	0.954706	514	CEACAM8	Carcinoembryonic antigen-related cell adhesion molecule 8
2387	X515	0.0305715	0.0387255	0.429854	-0.0313657	0.0128508	0.0146563	0.00636536	0.0125196	0.611152	0.923136	0.917455	0.962035	515	CEBPA	CCAAT/enhancer-binding protein alpha
2388	X516	-0.0154273	0.0403164	0.701975	0.052636	0.0429393	0.220265	0.0392495	0.0348348	0.259856	0.959227	0.917455	0.952905	516	CEBPB	CCAAT/enhancer-binding protein beta
2389	X517	0.0102578	0.0455543	0.821841	-0.0698869	0.105338	0.507042	-0.0223181	0.0526337	0.671546	0.977364	0.918293	0.962836	517	CELA2A	Chymotrypsin-like elastase family member 2A
2390	X518	-0.0896975	0.0535646	0.0940196	0.0520162	0.0282674	0.0657465	-0.026328	0.0456769	0.564346	0.923136	0.917455	0.96178	518	CELA3A	Chymotrypsin-like elastase family member 3A
2391	X519	0.0608924	0.0501638	0.224796	0.0441785	0.0242922	0.0689683	0.038836	0.0349706	0.26677	0.923136	0.917455	0.952905	519	CELSR2	Cadherin EGF LAG seven-pass G-type receptor 2
2392	X52	NA	NA	NA	0.00532291	0.0502714	0.915675	0.0106023	0.0244857	0.665015	NA	0.979432	0.962646	52	ADGRE1	Adhesion G protein-coupled receptor E1
2393	X520	0.00778761	0.0429246	0.856034	0.0108922	0.021916	0.619189	0.0069435	0.015459	0.653319	0.984552	0.933126	0.962646	520	CEMIP2	Cell surface hyaluronidase
2394	X521	0.0501672	0.101651	0.621641	0.0277062	0.0316135	0.380811	0.0476291	0.0422338	0.259426	0.947991	0.917455	0.952905	521	CEND1	Cell cycle exit and neuronal differentiation protein 1
2395	X522	0.103148	0.0702142	0.141818	-0.00661432	0.0342709	0.846958	0.0146015	0.0232997	0.530867	0.923136	0.96342	0.954706	522	CENPF	Centromere protein F
2396	X523	0.100521	0.0726272	0.166335	-0.025221	0.0654767	0.700096	-0.0135494	0.0269042	0.61453	0.923136	0.941328	0.962035	523	CENPJ	Centromere protein J
2397	X524	0.0187756	0.0203406	0.355976	0.0203312	0.0188396	0.280512	0.00955005	0.0130255	0.463449	0.923136	0.917455	0.954706	524	CEP112	Centrosomal protein of 112 kDa
2398	X525	-0.0457405	0.0456273	0.316112	-0.0256861	0.0290387	0.376402	0.0189334	0.0216062	0.380869	0.923136	0.917455	0.952905	525	CEP152	Centrosomal protein of 152 kDa
2399	X526	0.0324144	0.0544388	0.551557	0.0341267	0.0371836	0.35873	0.0439957	0.0291254	0.1309	0.935728	0.917455	0.952905	526	CEP164	Centrosomal protein of 164 kDa
2400	X527	-0.361883	0.285353	0.204728	-0.0370854	0.09453	0.694826	0.016744	0.059438	0.77817	0.923136	0.941328	0.978481	527	CEP170	Centrosomal protein of 170 kDa
2401	X528	0.0334811	0.0697776	0.631351	-0.0198878	0.0559305	0.722155	-0.00269838	0.0408741	0.947364	0.951335	0.941328	0.991385	528	CEP20	Centrosomal protein 20
2402	X529	0.0725946	0.0798132	0.363057	0.023901	0.024784	0.33486	0.0112704	0.0257238	0.66129	0.923136	0.917455	0.962646	529	CEP290	Centrosomal protein of 290 kDa
2403	X53	-0.0320903	0.023205	0.166693	-0.00607737	0.0192992	0.752836	0.00131965	0.0124303	0.915452	0.923136	0.941666	0.990224	53	ADGRE2	Adhesion G protein-coupled receptor E2
2404	X530	NA	NA	NA	0.0603573	0.0445303	0.175284	0.0434549	0.0329831	0.187674	NA	0.917455	0.952905	530	CEP350	Centrosome-associated protein 350
2405	X531	0.0749609	0.0895689	0.402644	0.0154577	0.0499344	0.756895	-0.0300877	0.0348969	0.388584	0.923136	0.941666	0.952905	531	CEP43	Centrosomal protein 43
2406	X532	0.0563056	0.0373712	0.131898	0.0660051	0.0393391	0.0933769	0.0385106	0.0294221	0.190568	0.923136	0.917455	0.952905	532	CEP85	Centrosomal protein of 85 kDa
2407	X533	-0.135773	0.0861277	0.11493	0.0522234	0.0429008	0.223487	-0.0181821	0.0265857	0.494036	0.923136	0.917455	0.954706	533	CERT	Ceramide transfer protein
2408	X534	-0.074369	0.0758863	0.327084	0.0642164	0.0784865	0.413252	0.0129267	0.0582375	0.82434	0.923136	0.917455	0.978802	534	CES1	Liver carboxylesterase 1
2409	X535	-0.0412061	0.0478978	0.389628	0.0521159	0.0304811	0.0873072	-0.00718818	0.0193013	0.70958	0.923136	0.917455	0.96392	535	CES2	Cocaine esterase
2410	X536	-0.0208141	0.0610761	0.733262	0.128773	0.0840556	0.125522	0.0864137	0.0802062	0.281304	0.960917	0.917455	0.952905	536	CES3	Carboxylesterase 3
2411	X537	0.000872198	0.081278	0.991438	-0.0597383	0.051318	0.244391	-0.044477	0.0305051	0.144835	0.996105	0.917455	0.952905	537	CETN2	Centrin-2
2412	X538	0.0919675	0.0868603	0.289692	-0.0630747	0.0517683	0.22307	-0.0756335	0.0348899	0.0301757	0.923136	0.917455	0.952905	538	CETN3	Centrin-3
2413	X539	-0.00133931	0.0377201	0.971676	-0.0484953	0.0372563	0.19303	-0.0167734	0.0237048	0.479197	0.994267	0.917455	0.954706	539	CFB	Complement factor B
2414	X54	0.0765527	0.0355388	0.0312353	-0.0103218	0.0160492	0.520137	-0.0197758	0.0153621	0.197985	0.923136	0.919098	0.952905	54	ADGRE5	Adhesion G protein-coupled receptor E5
2415	X540	-0.265645	0.176065	0.131352	-0.00446715	0.0337021	0.894551	0.00364978	0.0281019	0.896664	0.923136	0.973511	0.989089	540	CFC1	Cryptic protein
2416	X541	-0.0177974	0.0187433	0.34235	0.00235087	0.0082826	0.776539	0.010254	0.00795304	0.197286	0.923136	0.949584	0.952905	541	CFD	Complement factor D
2417	X542	-0.106268	0.0807111	0.187957	-0.0143704	0.018323	0.432874	-0.00736779	0.0169331	0.663481	0.923136	0.917455	0.962646	542	CFH	Complement factor H
2418	X543	0.122888	0.106568	0.24885	0.0449701	0.0756757	0.552346	0.0166792	0.035605	0.639463	0.923136	0.919098	0.962035	543	CFHR2	Complement factor H-related protein 2
2419	X544	-0.00712005	0.0769923	0.926319	-0.0186687	0.054262	0.730811	0.0377448	0.0378486	0.318639	0.99075	0.941328	0.952905	544	CFHR4	Complement factor H-related protein 4
2420	X545	0.0425925	0.0573115	0.457375	0.00330449	0.0259149	0.898534	0.0259492	0.017841	0.145815	0.923136	0.973856	0.952905	545	CFHR5	Complement factor H-related protein 5
2421	X546	-0.0340388	0.0209238	0.10378	-0.0208386	0.0235876	0.376989	-0.0179899	0.01426	0.207106	0.923136	0.917455	0.952905	546	CFI	Complement factor I
2422	X547	NA	NA	NA	-0.0120541	0.0146714	0.411299	-0.0170373	0.0104833	0.104123	NA	0.917455	0.952905	547	CFP	Properdin
2423	X548	0.06321	0.106178	0.55163	0.103664	0.0819269	0.205754	0.0644795	0.0778302	0.407408	0.935728	0.917455	0.952905	548	CGA	Glycoprotein hormones alpha chain
2424	X549	0.0396747	0.05192	0.444778	0.00516613	0.0203824	0.799913	0.0286089	0.0254561	0.261076	0.923136	0.951688	0.952905	549	CGB3_CGB5_CGB8	Choriogonadotropin subunit beta 3
2425	X55	-0.0146329	0.0484086	0.762439	0.0101113	0.0322221	0.753673	-0.0156796	0.0160838	0.329624	0.964414	0.941666	0.952905	55	ADGRF5	Adhesion G protein-coupled receptor F5
2426	X550	-0.0388896	0.0485518	0.423136	-0.0123317	0.0317701	0.697901	0.021628	0.0224549	0.33546	0.923136	0.941328	0.952905	550	CGN	Cingulin
2427	X551	0.00543558	0.035543	0.878454	0.0436569	0.0607634	0.472466	0.00927482	0.0319927	0.77189	0.98756	0.917455	0.978481	551	CGREF1	Cell growth regulator with EF hand domain protein 1
2428	X552	0.12881	0.100132	0.198304	0.0445618	0.0669273	0.505523	-0.0150551	0.0391445	0.700531	0.923136	0.917455	0.96352	552	CHAC2	Glutathione-specific gamma-glutamylcyclotransferase 2
2429	X553	-0.0370326	0.0356318	0.298658	0.153542	0.126977	0.226581	0.10674	0.107282	0.319762	0.923136	0.917455	0.952905	553	CHAD	Chondroadherin
2430	X554	-0.313963	0.25547	0.219086	0.0188973	0.0262689	0.471907	0.00999706	0.0222813	0.653666	0.923136	0.917455	0.962646	554	CHCHD10	Coiled-coil-helix-coiled-coil-helix domain-containing protein 10, mitochondrial
2431	X555	-0.0390731	0.0275729	0.156459	0.0284728	0.026163	0.27647	0.0255485	0.017973	0.155173	0.923136	0.917455	0.952905	555	CHCHD6	MICOS complex subunit MIC25
2432	X556	0.0611732	0.0419398	0.144677	0.00968329	0.0211586	0.647202	0.0263872	0.0181381	0.145725	0.923136	0.938881	0.952905	556	CHEK2	Serine/threonine-protein kinase Chk2
2433	X557	0.124374	0.133647	0.352051	-0.144143	0.0655991	0.0279969	-0.0223802	0.0693399	0.746877	0.923136	0.917455	0.972983	557	CHGA	Chromogranin-A
2434	X558	-0.0180125	0.0291265	0.536296	-0.0111185	0.0315448	0.72449	0.00255596	0.0204472	0.900521	0.933529	0.941328	0.989089	558	CHGB	Secretogranin-1
2435	X559	-0.121115	0.062842	0.0539426	0.0161865	0.0854462	0.849752	0.0130757	0.0584361	0.822943	0.923136	0.96342	0.978802	559	CHI3L1	Chitinase-3-like protein 1
2436	X56	0.00261702	0.113433	0.981594	-0.0371654	0.0336843	0.269878	-0.018015	0.0381742	0.636988	0.99452	0.917455	0.962035	56	ADGRG1	Adhesion G-protein coupled receptor G1
2437	X560	0.037446	0.275661	0.891947	0.193241	0.162186	0.233468	0.17681	0.136711	0.195902	0.990671	0.917455	0.952905	560	CHIT1	Chitotriosidase-1
2438	X561	-0.0684285	0.0282782	0.0155275	0.0371528	0.0387744	0.337972	0.0135936	0.0324168	0.67497	0.923136	0.917455	0.96352	561	CHL1	Neural cell adhesion molecule L1-like protein
2439	X562	-0.0292181	0.0546652	0.593001	-0.0147926	0.0450378	0.742573	-0.000156957	0.0459054	0.997272	0.944803	0.941328	0.997272	562	CHM	Rab proteins geranylgeranyltransferase component A 1
2440	X563	0.0322174	0.0644347	0.617075	-0.0145221	0.051676	0.778693	-0.0565391	0.0308136	0.066524	0.947193	0.950435	0.952905	563	CHMP1A	Charged multivesicular body protein 1a
2441	X564	-0.122639	0.177631	0.489935	-0.00072309	0.046349	0.987553	0.0216733	0.0364166	0.551744	0.926936	0.997081	0.957863	564	CHMP6	Charged multivesicular body protein 6
2442	X565	NA	NA	NA	0.0415249	0.068302	0.543214	0.08163	0.0477635	0.0874421	NA	0.919098	0.952905	565	CHP1	Calcineurin B homologous protein 1
2443	X566	0.0739273	0.0623639	0.235852	0.0469771	0.0489905	0.337607	0.0210236	0.0248958	0.398409	0.923136	0.917455	0.952905	566	CHRDL1	Chordin-like protein 1
2444	X567	-0.0343572	0.0526009	0.513648	0.0455928	0.0546781	0.404371	0.0519209	0.02884	0.0718116	0.926936	0.917455	0.952905	567	CHRDL2	Chordin-like protein 2
2445	X568	-0.034574	0.0265343	0.192577	-0.01528	0.0346508	0.659234	-0.0117575	0.0320392	0.71364	0.923136	0.938881	0.965698	568	CHRM1	Muscarinic acetylcholine receptor M1
2446	X569	-0.0561097	0.0757251	0.458715	0.00920164	0.0640265	0.885725	-0.00844153	0.0392429	0.829682	0.923136	0.969444	0.978802	569	CIAPIN1	Anamorsin
2447	X57	0.0178227	0.0440302	0.685637	0.0133607	0.0229945	0.561215	0.0126829	0.0150781	0.400267	0.959227	0.919098	0.952905	57	ADGRG2	Adhesion G-protein coupled receptor G2
2448	X570	-0.0103008	0.0383268	0.788114	-0.0680888	0.0433243	0.116042	-0.0438787	0.0300682	0.144481	0.974282	0.917455	0.952905	570	CILP	Cartilage intermediate layer protein 1
2449	X571	0.313265	0.282596	0.267635	-0.0170017	0.0258729	0.511101	0.0128527	0.0232634	0.580617	0.923136	0.919048	0.962035	571	CINP	Cyclin-dependent kinase 2-interacting protein
2450	X572	-0.0333692	0.069114	0.629228	0.0112554	0.0771937	0.884074	0.0756088	0.0653159	0.247033	0.949434	0.969444	0.952905	572	CIRBP	Cold-inducible RNA-binding protein
2451	X573	0.0375874	0.103462	0.716384	0.00369703	0.0298487	0.901427	0.0250268	0.030738	0.415532	0.959227	0.975183	0.952905	573	CIT	Citron Rho-interacting kinase
2452	X574	0.0334338	0.0329561	0.310346	0.0281742	0.0315425	0.371743	0.0188165	0.024451	0.441562	0.923136	0.917455	0.953591	574	CKAP4	Cytoskeleton-associated protein 4
2453	X575	-0.0694032	0.12521	0.579377	0.10258	0.117879	0.384183	0.0406144	0.0500178	0.416792	0.942122	0.917455	0.952905	575	CKB	Creatine kinase B-type
2454	X576	-0.00131663	0.0472926	0.97779	-0.0271048	0.0561514	0.629302	0.0205807	0.0309899	0.50662	0.994267	0.937057	0.954706	576	CKMT1A_CKMT1B	Creatine kinase U-type, mitochondrial
2455	X577	-0.140792	0.131335	0.283717	-0.0236194	0.0720876	0.743178	-0.0488003	0.0405703	0.229031	0.923136	0.941328	0.952905	577	CLASP1	CLIP-associating protein 1
2456	X578	-0.175108	0.122426	0.152625	0.0139153	0.0436115	0.74967	0.0169501	0.0328772	0.606163	0.923136	0.941328	0.962035	578	CLC	Galectin-10
2457	X579	-0.0740367	0.046908	0.114488	-0.018051	0.0238872	0.449843	-0.00448144	0.0152027	0.768163	0.923136	0.917455	0.978481	579	CLEC10A	C-type lectin domain family 10 member A
2458	X58	-0.0355514	0.165907	0.830324	0.0138002	0.0434149	0.750585	-0.0444671	0.055723	0.424868	0.979364	0.941328	0.952905	58	ADGRV1	Adhesion G-protein coupled receptor V1
2459	X580	-0.00595135	0.0624346	0.92406	0.00700048	0.0439857	0.873548	-0.0358347	0.024511	0.143745	0.99075	0.967952	0.952905	580	CLEC11A	C-type lectin domain family 11 member A
2460	X581	-0.0034296	0.0311535	0.91234	0.0268869	0.0137132	0.0499189	0.012872	0.0181326	0.477778	0.99075	0.917455	0.954706	581	CLEC12A	C-type lectin domain family 12 member A
2461	X582	-0.0326001	0.0256787	0.204248	0.0126941	0.0332927	0.70299	0.00792295	0.01817	0.662804	0.923136	0.941328	0.962646	582	CLEC14A	C-type lectin domain family 14 member A
2462	X583	0.0160031	0.0303214	0.59765	0.00437016	0.0229135	0.848742	-0.0138479	0.0182012	0.446761	0.94587	0.96342	0.953651	583	CLEC1A	C-type lectin domain family 1 member A
2463	X584	-0.0181295	0.0644832	0.778595	-0.069947	0.0758737	0.356587	-0.00436063	0.0543463	0.936048	0.971018	0.917455	0.991385	584	CLEC1B	C-type lectin domain family 1 member B
2464	X585	-0.10861	0.0930423	0.243082	-0.0867904	0.0766166	0.257303	-0.125662	0.0837015	0.133275	0.923136	0.917455	0.952905	585	CLEC2L	C-type lectin domain family 2 member L
2465	X586	-0.0102021	0.0186818	0.584998	0.018095	0.0253076	0.474609	0.0106572	0.0193795	0.582372	0.942772	0.917455	0.962035	586	CLEC3B	Tetranectin
2466	X587	-0.0876899	0.0669727	0.19042	0.00384403	0.025946	0.88222	0.00951033	0.0172779	0.582022	0.923136	0.969444	0.962035	587	CLEC4A	C-type lectin domain family 4 member A
2467	X588	0.0101517	0.0634703	0.872925	-0.0401186	0.0471464	0.394804	-0.0630757	0.0452017	0.162888	0.987522	0.917455	0.952905	588	CLEC4C	C-type lectin domain family 4 member C
2468	X589	-0.0856638	0.0653485	0.1899	-0.0125402	0.0328333	0.70251	-0.0683521	0.0314533	0.0297704	0.923136	0.941328	0.952905	589	CLEC4D	C-type lectin domain family 4 member D
2469	X59	-0.0876496	0.0972497	0.367437	0.103063	0.0865834	0.233915	0.127397	0.0756317	0.0920972	0.923136	0.917455	0.952905	59	ADH1B	All-trans-retinol dehydrogenase
2470	X590	0.0199803	0.0444	0.652706	-0.0020088	0.0361809	0.955723	-0.0348677	0.0221788	0.115923	0.957838	0.989905	0.952905	590	CLEC4G	C-type lectin domain family 4 member G
2471	X591	0.045494	0.0785701	0.562572	0.0333023	0.044969	0.458959	0.00451586	0.0304599	0.882141	0.94036	0.917455	0.983823	591	CLEC4M	C-type lectin domain family 4 member M
2472	X592	-0.0027461	0.0489138	0.955229	0.00721139	0.0133446	0.588922	0.00943091	0.0114501	0.410137	0.99075	0.92217	0.952905	592	CLEC5A	C-type lectin domain family 5 member A
2473	X593	0.029569	0.043644	0.498086	-0.0618327	0.0511612	0.226822	-0.105543	0.0498574	0.0342683	0.926936	0.917455	0.952905	593	CLEC6A	C-type lectin domain family 6 member A
2474	X594	0.0554154	0.0840729	0.509809	0.016137	0.0333278	0.628252	-0.0341534	0.0572423	0.550743	0.926936	0.937057	0.957863	594	CLEC7A	C-type lectin domain family 7 member A
2475	X595	0.10395	0.0661736	0.116214	0.0116846	0.0422676	0.782208	0.0843939	0.0605117	0.163115	0.923136	0.950511	0.952905	595	CLGN	Calmegin
2476	X596	-0.0268195	0.0286029	0.348424	-0.0746207	0.0753893	0.322269	-0.0620992	0.0493097	0.207896	0.923136	0.917455	0.952905	596	CLIC5	Chloride intracellular channel protein 5
2477	X597	-0.291565	0.180701	0.10663	0.0216708	0.0318173	0.495808	0.0135028	0.0279522	0.629047	0.923136	0.917455	0.962035	597	CLINT1	Clathrin interactor 1
2478	X598	0.226154	0.13354	0.0903534	0.0314048	0.081257	0.699136	-0.0323286	0.0432945	0.455236	0.923136	0.941328	0.954706	598	CLIP2	CAP-Gly domain-containing linker protein 2
2479	X599	0.00451091	0.021868	0.836573	0.0188429	0.0330906	0.569063	0.00659735	0.0182531	0.717772	0.979478	0.919098	0.965698	599	CLMP	CXADR-like membrane protein
2480	X6	-0.0773735	0.0335826	0.0212239	0.0753836	0.0611458	0.217632	0.0268677	0.0441378	0.542708	0.923136	0.917455	0.954706	6	ABL1	Tyrosine-protein kinase ABL1
2481	X60	-0.141269	0.158817	0.373731	-0.0221265	0.0686	0.747041	0.110909	0.0587072	0.0588662	0.923136	0.941328	0.952905	60	ADH4	All-trans-retinol dehydrogenase [NAD(+)] ADH4
2482	X600	-0.0025997	0.0246305	0.915941	0.00129213	0.0262567	0.960751	-0.00304043	0.0172443	0.860046	0.99075	0.989905	0.97966	600	CLNS1A	Methylosome subunit pICln
2483	X601	-0.0182597	0.0702861	0.795025	-0.0379779	0.0870138	0.662504	-0.0626875	0.0667164	0.347417	0.974791	0.939032	0.952905	601	CLPP	ATP-dependent Clp protease proteolytic subunit, mitochondrial
2484	X602	-0.0234328	0.0633777	0.711582	0.0615823	0.0403921	0.127356	-0.00302445	0.0318297	0.924299	0.959227	0.917455	0.991385	602	CLPS	Colipase
2485	X603	-0.00389843	0.0526661	0.940993	0.0174609	0.026815	0.514943	0.0369091	0.0208231	0.0763105	0.99075	0.919048	0.952905	603	CLSPN	Claspin
2486	X604	0.0999641	0.081534	0.220183	0.022181	0.0417544	0.595263	-0.0162707	0.0315188	0.6057	0.923136	0.924497	0.962035	604	CLSTN1	Calsyntenin-1
2487	X605	-0.0199371	0.0176168	0.257756	0.00866994	0.073445	0.906031	0.0641991	0.0514966	0.212519	0.923136	0.975604	0.952905	605	CLSTN2	Calsyntenin-2
2488	X606	0.00761517	0.0347256	0.82642	0.0176264	0.0218069	0.418922	0.0019291	0.0153503	0.899992	0.978221	0.917455	0.989089	606	CLSTN3	Calsyntenin-3
2489	X607	-0.0224681	0.054511	0.680211	0.0333004	0.0340825	0.328543	-0.0131538	0.0258781	0.611245	0.959227	0.917455	0.962035	607	CLTA	Clathrin light chain A
2490	X608	-0.00143525	0.020817	0.945033	-0.0161558	0.0115219	0.160861	0.00859073	0.00991532	0.386265	0.99075	0.917455	0.952905	608	CLU	Clusterin
2491	X609	0.119926	0.0824335	0.14572	0.0465995	0.0335222	0.164496	0.0337998	0.0291808	0.246747	0.923136	0.917455	0.952905	609	CLUL1	Clusterin-like protein 1
2492	X61	-0.00462068	0.0532159	0.930808	0.0903375	0.102818	0.379611	0.0665277	0.0649486	0.305687	0.99075	0.917455	0.952905	61	ADIPOQ	Adiponectin
2493	X610	0.00781987	0.141164	0.955823	0.034932	0.0898987	0.697594	-0.0114984	0.0691956	0.868022	0.99075	0.941328	0.98135	610	CMC1	COX assembly mitochondrial protein homolog
2494	X611	0.101817	0.131012	0.437064	-0.012185	0.0524802	0.816395	-0.00316649	0.0468039	0.946061	0.923136	0.956921	0.991385	611	CMIP	C-Maf-inducing protein
2495	X612	-0.0316126	0.0963183	0.742753	-0.04998	0.0613351	0.415148	-0.0496696	0.041313	0.229257	0.960917	0.917455	0.952905	612	CNDP1	Beta-Ala-His dipeptidase
2496	X613	NA	NA	NA	-0.0337907	0.0394075	0.391186	-0.0336079	0.0292916	0.251236	NA	0.917455	0.952905	613	CNGB3	Cyclic nucleotide-gated cation channel beta-3
2497	X614	0.0127791	0.0792835	0.87195	-0.010003	0.0576896	0.862342	0.0158618	0.0457806	0.728985	0.987522	0.966199	0.966907	614	CNP	2',3'-cyclic-nucleotide 3'-phosphodiesterase
2498	X615	-0.0567651	0.0609317	0.351534	-0.00297315	0.0643722	0.963161	0.0192486	0.0359311	0.592159	0.923136	0.989905	0.962035	615	CNPY2	Protein canopy homolog 2
2499	X616	0.0725979	0.0867935	0.402906	-0.0794557	0.0465158	0.0876093	0.0442089	0.0352066	0.209225	0.923136	0.917455	0.952905	616	CNPY4	Protein canopy homolog 4
2500	X617	0.211853	0.206977	0.306045	-0.0887202	0.132144	0.50197	-0.0180453	0.0596851	0.762391	0.923136	0.917455	0.978481	617	CNST	Consortin
2501	X618	0.0140176	0.0237568	0.55516	0.0580368	0.0421764	0.168806	0.0163447	0.0251727	0.516145	0.936093	0.917455	0.954706	618	CNTF	Ciliary neurotrophic factor
2502	X619	0.0416237	0.0346909	0.2302	0.011556	0.0187838	0.538415	0.00221631	0.0148823	0.881615	0.923136	0.919098	0.983612	619	CNTN1	Contactin-1
2503	X62	0.024284	0.029328	0.407663	-0.0117194	0.0179608	0.514079	-0.00228811	0.0116148	0.843828	0.923136	0.919048	0.978802	62	ADM	Pro-adrenomedullin
2504	X620	0.0169332	0.0346656	0.625215	0.0498163	0.0403863	0.217392	0.0285415	0.0372815	0.443934	0.949338	0.917455	0.953591	620	CNTN2	Contactin-2
2505	X621	-0.0258781	0.0209107	0.215881	-0.0158156	0.0198134	0.424739	0.00434818	0.0148636	0.769875	0.923136	0.917455	0.978481	621	CNTN3	Contactin-3
2506	X622	0.00205766	0.0388389	0.957748	-0.00321804	0.0171195	0.850896	-0.00812397	0.0179807	0.651402	0.99075	0.96342	0.962035	622	CNTN4	Contactin-4
2507	X623	0.0623059	0.0668961	0.351655	0.00716803	0.0201765	0.72239	0.00183895	0.0262401	0.944129	0.923136	0.941328	0.991385	623	CNTN5	Contactin-5
2508	X624	0.0403556	0.0475917	0.396463	-0.0725504	0.0356041	0.0415799	-0.0100575	0.0232558	0.665398	0.923136	0.917455	0.962646	624	CNTNAP2	Contactin-associated protein-like 2
2509	X625	NA	NA	NA	0.0449206	0.130062	0.72981	0.124187	0.114846	0.27955	NA	0.941328	0.952905	625	CNTNAP4	Contactin-associated protein-like 4
2510	X626	-0.0133965	0.0823652	0.870796	-0.0496958	0.0300352	0.0980084	-0.0322224	0.0224226	0.150704	0.987522	0.917455	0.952905	626	COCH	Cochlin
2511	X627	0.0187517	0.0253859	0.46011	0.0179865	0.0220608	0.414892	-0.00276483	0.0119115	0.816449	0.923136	0.917455	0.978802	627	COL15A1	Collagen alpha-1(XV) chain
2512	X628	-0.0110056	0.0171157	0.520215	0.011456	0.0204477	0.575301	0.014228	0.0116772	0.223056	0.926936	0.919098	0.952905	628	COL18A1	Collagen alpha-1(XVIII) chain
2513	X629	-0.0552733	0.0434344	0.203171	0.0383036	0.0462956	0.408027	0.0195475	0.0191941	0.308483	0.923136	0.917455	0.952905	629	COL1A1	Collagen alpha-1(I) chain
2514	X63	0.0216271	0.0916166	0.813385	0.00119971	0.113232	0.991546	-0.0133771	0.065489	0.838147	0.975375	0.997081	0.978802	63	ADRA2A	Alpha-2A adrenergic receptor
2515	X630	-0.069013	0.0670578	0.303406	0.142289	0.0978575	0.145935	0.137504	0.0690562	0.0464596	0.923136	0.917455	0.952905	630	COL24A1	Collagen alpha-1(XXIV) chain
2516	X631	0.030367	0.0796436	0.702991	0.0315795	0.0535754	0.555566	0.0122129	0.0455968	0.788818	0.959227	0.919098	0.978802	631	COL28A1	Collagen alpha-1(XXVIII) chain
2517	X632	0.176251	0.109872	0.10868	0.0285769	0.0651128	0.660746	-0.00187808	0.0385743	0.961168	0.923136	0.938881	0.991385	632	COL2A1	Collagen alpha-1(II) chain
2518	X633	0.036158	0.0313485	0.248738	0.00782943	0.0235802	0.739863	0.00327464	0.0154841	0.832509	0.923136	0.941328	0.978802	633	COL3A1	Collagen alpha-1(III) chain
2519	X634	-0.0352482	0.0427382	0.409516	-0.000686926	0.0324542	0.983113	0.0297196	0.0212828	0.16259	0.923136	0.997081	0.952905	634	COL4A1	Collagen alpha-1(IV) chain
2520	X635	-0.0729886	0.100162	0.46618	0.0386387	0.0461441	0.402398	0.0121395	0.0457528	0.790757	0.923136	0.917455	0.978802	635	COL4A4	Collagen alpha-4(IV) chain
2521	X636	0.00281761	0.0448913	0.949954	0.00491881	0.062175	0.936943	0.0187624	0.0319114	0.556563	0.99075	0.986576	0.959371	636	COL5A1	Collagen alpha-1(V) chain
2522	X637	-0.00279766	0.0355538	0.937281	0.0893164	0.0726166	0.218707	0.0429528	0.0451767	0.341719	0.99075	0.917455	0.952905	637	COL6A3	Collagen alpha-3(VI) chain
2523	X638	0.103847	0.0370976	0.0051217	0.023253	0.0255199	0.362206	0.0168716	0.0209378	0.42036	0.923136	0.917455	0.952905	638	COL9A1	Collagen alpha-1(IX) chain
2524	X639	0.0104365	0.0287968	0.717038	-0.015492	0.0274222	0.572113	0.0197994	0.0235245	0.399983	0.959227	0.919098	0.952905	639	COL9A2	Collagen alpha-2(IX) chain
2525	X64	-0.101456	0.0646227	0.11642	0.0326348	0.127071	0.797315	0.100584	0.0938345	0.28375	0.923136	0.951413	0.952905	64	AFAP1	Actin filament-associated protein 1
2526	X640	-0.086967	0.0392829	0.0268381	0.0392628	0.0352902	0.265893	0.0404076	0.0257219	0.116197	0.923136	0.917455	0.952905	640	COLEC12	Collectin-12
2527	X641	0.0299072	0.0413017	0.468994	-0.00577888	0.0453087	0.898509	0.00828537	0.0374246	0.82479	0.923136	0.973856	0.978802	641	COMMD1	COMM domain-containing protein 1
2528	X642	-0.0586213	0.0805761	0.466903	0.0157121	0.014121	0.265848	-0.0311177	0.0199178	0.118216	0.923136	0.917455	0.952905	642	COMMD9	COMM domain-containing protein 9
2529	X643	0.0127997	0.0143142	0.371216	-0.00899416	0.0200772	0.654168	0.0206023	0.0194077	0.288438	0.923136	0.938881	0.952905	643	COMP	Cartilage oligomeric matrix protein
2530	X644	0.0323467	0.0773216	0.675699	-0.0623635	0.053204	0.241134	0.0171285	0.0355847	0.630271	0.959227	0.917455	0.962035	644	COMT	Catechol O-methyltransferase
2531	X645	-0.0273686	0.0482182	0.570307	-0.0105102	0.0389751	0.787418	-0.0131641	0.0256727	0.608113	0.941354	0.950511	0.962035	645	COPB2	Coatomer subunit beta'
2532	X646	-0.0584956	0.0501418	0.24337	0.0522396	0.0292943	0.0745423	0.04188	0.0256569	0.102613	0.923136	0.917455	0.952905	646	COPE	Coatomer subunit epsilon
2533	X647	0.113472	0.124568	0.362335	-0.0121778	0.039902	0.760219	0.00976193	0.0316515	0.757763	0.923136	0.943589	0.977134	647	COQ7	5-demethoxyubiquinone hydroxylase, mitochondrial
2534	X648	-0.355648	0.397195	0.370574	0.0917507	0.0765991	0.230994	0.0642379	0.0490868	0.19065	0.923136	0.917455	0.952905	648	CORO1A	Coronin-1A
2535	X649	0.0327503	0.0436073	0.452635	0.0649727	0.0454581	0.152921	0.0515232	0.0255186	0.0434827	0.923136	0.917455	0.952905	649	CORO6	Coronin-6
2536	X65	-0.00841447	0.0302622	0.780972	-0.0199544	0.0147569	0.17631	-0.0212908	0.0143925	0.139059	0.972699	0.917455	0.952905	65	AFM	Afamin
2537	X650	-0.0779428	0.0755679	0.30234	0.0168873	0.0743421	0.820302	-0.0247388	0.0411137	0.547363	0.923136	0.957207	0.956003	650	COX5B	Cytochrome c oxidase subunit 5B, mitochondrial
2538	X651	0.0375604	0.0468714	0.422929	0.0180907	0.0282179	0.521453	0.00463641	0.0244788	0.849775	0.923136	0.919098	0.978802	651	COX6B1	Cytochrome c oxidase subunit 6B1
2539	X652	-0.163614	0.199486	0.412116	0.0872814	0.041593	0.0358643	-0.0254036	0.0431093	0.555671	0.923136	0.917455	0.959371	652	CPA1	Carboxypeptidase A1
2540	X653	0.140746	0.0959523	0.14242	0.0968105	0.0730401	0.185024	0.0719506	0.052146	0.167651	0.923136	0.917455	0.952905	653	CPA2	Carboxypeptidase A2
2541	X654	0.0625905	0.0416981	0.133345	0.0974709	0.0933938	0.296645	0.0938374	0.0579218	0.105217	0.923136	0.917455	0.952905	654	CPA4	Carboxypeptidase A4
2542	X655	0.00906271	0.0652615	0.889555	0.0604713	0.0335431	0.0714204	0.0552186	0.0316894	0.0814226	0.990101	0.917455	0.952905	655	CPB1	Carboxypeptidase B
2543	X656	-0.0313209	0.0228316	0.170118	0.0171306	0.0211286	0.417493	-0.00921211	0.0125924	0.464437	0.923136	0.917455	0.954706	656	CPB2	Carboxypeptidase B2
2544	X657	-0.0674062	0.0738576	0.361426	0.0217865	0.0263888	0.409034	0.00889668	0.0214324	0.678066	0.923136	0.917455	0.96352	657	CPE	Carboxypeptidase E
2545	X658	-0.0335668	0.073568	0.648196	-0.0213836	0.0339556	0.528857	-0.00356637	0.0278319	0.898038	0.957838	0.919098	0.989089	658	CPLX2	Complexin-2
2546	X659	-0.0752042	0.0828454	0.364002	0.0131312	0.0231814	0.571085	0.0219085	0.0216903	0.312468	0.923136	0.919098	0.952905	659	CPM	Carboxypeptidase M
2547	X66	0.084931	0.154154	0.581668	-0.0292639	0.0398261	0.462466	-0.0172447	0.0318479	0.588183	0.942393	0.917455	0.962035	66	AFP	Alpha-fetoprotein
2548	X660	0.0481757	0.024718	0.0512938	-0.00337488	0.0259329	0.896457	-0.00302688	0.0110826	0.784762	0.923136	0.973856	0.978802	660	CPOX	Oxygen-dependent coproporphyrinogen-III oxidase, mitochondrial
2549	X661	-0.0865599	0.0629236	0.168934	-0.00102765	0.0629051	0.986966	0.0161133	0.0415569	0.698209	0.923136	0.997081	0.96352	661	CPPED1	Serine/threonine-protein phosphatase CPPED1
2550	X662	0.0155485	0.0421493	0.71221	0.0281317	0.0249473	0.25947	0.0300758	0.0211767	0.15554	0.959227	0.917455	0.952905	662	CPQ	Carboxypeptidase Q
2551	X663	0.00915051	0.0417346	0.826452	0.0388106	0.0235209	0.098933	0.0140346	0.0180716	0.437387	0.978221	0.917455	0.952905	663	CPTP	Ceramide-1-phosphate transfer protein
2552	X664	0.0603568	0.0657598	0.358704	0.0228717	0.060227	0.704125	0.0374317	0.0467325	0.423144	0.923136	0.941328	0.952905	664	CPVL	Probable serine carboxypeptidase CPVL
2553	X665	-0.157535	0.0752195	0.0362295	0.0218528	0.0344134	0.525423	-0.0111646	0.0262121	0.670156	0.923136	0.919098	0.962646	665	CPXM1	Probable carboxypeptidase X1
2554	X666	0.046334	0.0416619	0.266076	0.00769279	0.0153492	0.616242	0.0154432	0.0126151	0.220883	0.923136	0.933126	0.952905	666	CPXM2	Inactive carboxypeptidase-like protein X2
2555	X667	-0.00363545	0.0271131	0.893336	0.0126464	0.0272975	0.643163	-0.0189594	0.0158582	0.231868	0.99075	0.938881	0.952905	667	CR1	Complement receptor type 1
2556	X668	-0.0160339	0.041431	0.698755	-0.0399674	0.0245183	0.10308	-0.018302	0.0233568	0.433283	0.959227	0.917455	0.952905	668	CR2	Complement receptor type 2
2557	X669	0.0899209	0.0762611	0.238351	0.0481878	0.0572878	0.400263	0.0110422	0.0445088	0.804064	0.923136	0.917455	0.978802	669	CRACR2A	EF-hand calcium-binding domain-containing protein 4B
2558	X67	-0.0717934	0.122039	0.556342	0.105252	0.129881	0.417725	0.0690918	0.0846085	0.414153	0.937425	0.917455	0.952905	67	AGBL2	Cytosolic carboxypeptidase 2
2559	X670	0.0235431	0.0453279	0.603485	-0.0114365	0.0509051	0.822241	-0.0547689	0.0427853	0.200514	0.94587	0.957207	0.952905	670	CRADD	Death domain-containing protein CRADD
2560	X671	-0.0264024	0.068587	0.700276	-0.00667539	0.0383769	0.86191	-0.00748275	0.0264887	0.777569	0.959227	0.966199	0.978481	671	CREB3	Cyclic AMP-responsive element-binding protein 3
2561	X672	-0.0788732	0.0920987	0.391777	-0.017754	0.025636	0.488596	-0.0126477	0.0260396	0.627173	0.923136	0.917455	0.962035	672	CREBZF	CREB/ATF bZIP transcription factor
2562	X673	0.00923827	0.0548498	0.866246	0.0180945	0.0335853	0.590052	-0.0166743	0.0222603	0.453822	0.987282	0.92217	0.954706	673	CREG1	Protein CREG1
2563	X674	-0.0747467	0.0436283	0.0866646	0.0760465	0.0446866	0.0887978	0.035168	0.0404005	0.384036	0.923136	0.917455	0.952905	674	CRELD1	Protein disulfide isomerase CRELD1
2564	X675	-0.0263912	0.0780942	0.735408	0.0196546	0.0396747	0.620322	0.0122078	0.0269659	0.650755	0.960917	0.933126	0.962035	675	CRELD2	Protein disulfide isomerase CRELD2
2565	X676	0.084978	0.0879813	0.334112	-0.00122593	0.103015	0.990505	0.0235035	0.078938	0.765897	0.923136	0.997081	0.978481	676	CRH	Corticoliberin
2566	X677	-0.0324935	0.0378737	0.390923	0.00890472	0.0273715	0.744933	-0.00398132	0.0199413	0.841753	0.923136	0.941328	0.978802	677	CRHBP	Corticotropin-releasing factor-binding protein
2567	X678	-0.0156202	0.0462153	0.735372	-0.171597	0.184314	0.351852	-0.100332	0.116129	0.387603	0.960917	0.917455	0.952905	678	CRHR1	Corticotropin-releasing factor receptor 1
2568	X679	-0.0543348	0.0356493	0.127472	0.0177204	0.027276	0.515906	0.0120234	0.0145364	0.408168	0.923136	0.919098	0.952905	679	CRIM1	Cysteine-rich motor neuron 1 protein
2569	X68	0.0121788	0.0586394	0.835471	0.0612345	0.0784283	0.434938	0.0483299	0.0461007	0.294475	0.979478	0.917455	0.952905	68	AGER	Advanced glycosylation end product-specific receptor
2570	X680	0.112919	0.066969	0.0917677	0.0234425	0.0207945	0.259597	0.0532291	0.0235525	0.0238201	0.923136	0.917455	0.952905	680	CRIP2	Cysteine-rich protein 2
2571	X681	-0.0443383	0.0714616	0.534962	0.0142455	0.0385429	0.71168	0.0610383	0.037206	0.100891	0.933529	0.941328	0.952905	681	CRISP2	Cysteine-rich secretory protein 2
2572	X682	-0.0131223	0.0282876	0.642727	-0.0107391	0.014116	0.446792	0.00198808	0.0104963	0.849773	0.957838	0.917455	0.978802	682	CRISP3	Cysteine-rich secretory protein 3
2573	X683	0.156359	0.0881313	0.0760376	0.0616178	0.0637336	0.333643	0.00836711	0.052382	0.873092	0.923136	0.917455	0.981468	683	CRKL	Crk-like protein
2574	X684	-0.0124418	0.0233848	0.594694	-0.0200101	0.0240617	0.405626	-0.0139283	0.0153438	0.364015	0.944848	0.917455	0.952905	684	CRLF1	Cytokine receptor-like factor 1
2575	X685	0.0786741	0.115434	0.495525	0.0271126	0.0477922	0.57051	0.0208285	0.0472651	0.659449	0.926936	0.919098	0.962646	685	CRNN	Cornulin
2576	X686	0.03034	0.0223791	0.175184	0.0202	0.0171588	0.239099	0.0154915	0.010962	0.157598	0.923136	0.917455	0.952905	686	CRTAC1	Cartilage acidic protein 1
2577	X687	-0.0313986	0.0302547	0.299359	-0.1068	0.118087	0.365775	-0.0771904	0.0747234	0.301597	0.923136	0.917455	0.952905	687	CRTAM	Cytotoxic and regulatory T-cell molecule
2578	X688	-0.0835895	0.090796	0.357244	-0.00178593	0.0496458	0.971304	0.0157661	0.0398719	0.692534	0.923136	0.993535	0.96352	688	CRTAP	Cartilage-associated protein
2579	X689	-0.0235466	0.0962889	0.806811	-0.0659943	0.110595	0.550693	0.00315942	0.0799957	0.968496	0.974803	0.919098	0.991385	689	CRX	Cone-rod homeobox protein
2580	X69	NA	NA	NA	0.121264	0.138448	0.381095	0.180819	0.105627	0.0869216	NA	0.917455	0.952905	69	AGR2	Anterior gradient protein 2 homolog
2581	X690	-0.124597	0.0887169	0.160191	0.0359713	0.0523766	0.49222	-0.0401459	0.0364036	0.270114	0.923136	0.917455	0.952905	690	CRYBB1	Beta-crystallin B1
2582	X691	0.0709212	0.0560312	0.205604	0.0177775	0.0270134	0.510474	-0.00176576	0.0213219	0.933999	0.923136	0.919048	0.991385	691	CRYBB2	Beta-crystallin B2
2583	X692	0.175067	0.143481	0.222412	0.0591843	0.0815052	0.467752	0.0386948	0.0885165	0.662004	0.923136	0.917455	0.962646	692	CRYGD	Gamma-crystallin D
2584	X693	0.0367979	0.0863987	0.670175	-0.123016	0.094963	0.195178	0.0268518	0.0528091	0.611124	0.959227	0.917455	0.962035	693	CRYM	Ketimine reductase mu-crystallin
2585	X694	0.0102996	0.0642946	0.872728	0.01336	0.0644445	0.835767	0.0501194	0.0729156	0.491855	0.987522	0.96117	0.954706	694	CRYZL1	Quinone oxidoreductase-like protein 1
2586	X695	0.0222638	0.189154	0.906304	-0.07161	0.139529	0.607792	-0.149125	0.127933	0.243756	0.99075	0.932696	0.952905	695	CSDE1	Cold shock domain-containing protein E1
2587	X696	0.026242	0.0299346	0.380681	0.00469484	0.021831	0.829725	-0.00883369	0.0179447	0.622526	0.923136	0.959801	0.962035	696	CSF1	Macrophage colony-stimulating factor 1
2588	X697	0.079106	0.0829896	0.340487	0.000952857	0.0150726	0.949593	-0.0135298	0.0202704	0.504474	0.923136	0.989905	0.954706	697	CSF1R	Macrophage colony-stimulating factor 1 receptor
2589	X698	-0.056957	0.080624	0.479907	0.0350193	0.0433366	0.419047	0.0266964	0.0387992	0.491412	0.923136	0.917455	0.954706	698	CSF2	Granulocyte-macrophage colony-stimulating factor
2590	X699	0.0248195	0.0679237	0.714811	-0.0259146	0.0367412	0.480606	-0.0209664	0.0271679	0.440271	0.959227	0.917455	0.952905	699	CSF2RA	Granulocyte-macrophage colony-stimulating factor receptor subunit alpha
2591	X7	-0.0774489	0.149516	0.60446	-0.0150982	0.170433	0.92941	0.00885047	0.124577	0.943363	0.94587	0.983216	0.991385	7	ABO	Histo-blood group ABO system transferase
2592	X70	0.0187805	0.0909641	0.836431	0.0311252	0.0440234	0.479557	0.027388	0.0250483	0.274215	0.979478	0.917455	0.952905	70	AGR3	Anterior gradient protein 3
2593	X700	0.0105916	0.045318	0.815204	-0.0636385	0.0507413	0.209778	-0.0521396	0.060599	0.389566	0.976729	0.917455	0.952905	700	CSF2RB	Cytokine receptor common subunit beta
2594	X701	-0.0981735	0.0470291	0.0368422	-0.011933	0.0300036	0.690837	-0.0227714	0.0296188	0.442001	0.923136	0.940447	0.953591	701	CSF3	Granulocyte colony-stimulating factor
2595	X702	0.0240385	0.0300267	0.423381	-0.0189714	0.01481	0.200198	-0.00451117	0.011	0.681729	0.923136	0.917455	0.96352	702	CSF3R	Granulocyte colony-stimulating factor receptor
2596	X703	0.029306	0.0335085	0.3818	-0.00680246	0.0184619	0.712531	0.0232764	0.0117072	0.046788	0.923136	0.941328	0.952905	703	CSH1	Chorionic somatomammotropin hormone 1
2597	X704	0.0561468	0.0617781	0.363431	0.0283952	0.0462	0.53881	0.0864674	0.0476564	0.0696175	0.923136	0.919098	0.952905	704	CSNK1D	Casein kinase I isoform delta
2598	X705	-0.00709242	0.0501772	0.887595	0.000920139	0.0238262	0.969194	0.0292288	0.0200371	0.144639	0.989085	0.992322	0.952905	705	CSNK2A1	Casein kinase II subunit alpha
2599	X706	0.000942475	0.0457856	0.983577	0.0209962	0.0294874	0.47644	0.0207343	0.0254913	0.415996	0.995157	0.917455	0.952905	706	CSPG4	Chondroitin sulfate proteoglycan 4
2600	X707	0.0408442	0.109189	0.708352	-0.0759267	0.06391	0.234823	-0.00371862	0.0410039	0.927739	0.959227	0.917455	0.991385	707	CSPG5	Chondroitin sulfate proteoglycan 5
2601	X708	-0.111287	0.102923	0.279579	0.0680185	0.0992396	0.493094	0.0356624	0.0707949	0.614442	0.923136	0.917455	0.962035	708	CSRP3	Cysteine and glycine-rich protein 3
2602	X709	0.134764	0.111089	0.225088	0.132377	0.14545	0.362759	0.138896	0.147533	0.346472	0.923136	0.917455	0.952905	709	CST1	Cystatin-SN
2603	X71	0.00298039	0.0170888	0.861546	0.025936	0.0273689	0.34331	0.0137701	0.0127408	0.279793	0.985549	0.917455	0.952905	71	AGRN	Agrin
2604	X710	-0.0116029	0.0294577	0.693668	0.0581861	0.0386777	0.132483	0.016579	0.0235499	0.481436	0.959227	0.917455	0.954706	710	CST3	Cystatin-C
2605	X711	0.114666	0.125192	0.359707	0.0356367	0.0664145	0.591557	0.0141188	0.0563345	0.802105	0.923136	0.922505	0.978802	711	CST5	Cystatin-D
2606	X712	0.111704	0.071264	0.117005	0.0192952	0.042808	0.652178	0.0269216	0.0343173	0.432753	0.923136	0.938881	0.952905	712	CST6	Cystatin-M
2607	X713	0.0690642	0.114592	0.546711	-0.106557	0.102049	0.296405	-0.0849185	0.0645411	0.188266	0.935728	0.917455	0.952905	713	CST7	Cystatin-F
2608	X714	0.00351378	0.0505346	0.944566	-0.0478388	0.0304786	0.116511	-0.0181077	0.0240022	0.450599	0.99075	0.917455	0.954706	714	CSTB	Cystatin-B
2609	X715	0.00841895	0.0406185	0.8358	-0.0173925	0.0316101	0.582168	-0.0198599	0.0154511	0.198674	0.979478	0.92217	0.952905	715	CTAG1A_CTAG1B	Cancer/testis antigen 1
2610	X716	0.0207854	0.0311129	0.504093	-0.0187744	0.0168176	0.264271	-0.00104297	0.0125926	0.933991	0.926936	0.917455	0.991385	716	CTBS	Di-N-acetylchitobiase
2611	X717	0.0909467	0.0815414	0.264703	-0.25539	0.248855	0.304769	-0.220332	0.221895	0.320732	0.923136	0.917455	0.952905	717	CTF1	Cardiotrophin-1
2612	X718	-0.0656589	0.0487088	0.177662	0.0189576	0.0317798	0.550821	-0.000736875	0.0142595	0.958787	0.923136	0.919098	0.991385	718	CTHRC1	Collagen triple helix repeat-containing protein 1
2613	X719	-0.0353486	0.0470675	0.45264	0.0235534	0.0321106	0.463247	0.015792	0.0221289	0.47545	0.923136	0.917455	0.954706	719	CTLA4	Cytotoxic T-lymphocyte protein 4
2614	X72	0.00488824	0.0509601	0.923582	0.205324	0.14482	0.156254	0.142249	0.119022	0.23203	0.99075	0.917455	0.952905	72	AGRP	Agouti-related protein
2615	X720	-0.0230657	0.0250254	0.356689	0.0360665	0.0184583	0.0507072	0.00370501	0.0200431	0.853345	0.923136	0.917455	0.978982	720	CTNNA1	Catenin alpha-1
2616	X721	0.104327	0.097456	0.284392	0.0194238	0.0306701	0.526528	-0.0342876	0.0208906	0.100737	0.923136	0.919098	0.952905	721	CTRB1	Chymotrypsinogen B
2617	X722	0.0288062	0.125235	0.818078	0.0560565	0.0356083	0.115429	-0.0105749	0.0457562	0.817227	0.977032	0.917455	0.978802	722	CTRC	Chymotrypsin-C
2618	X723	0.106007	0.114137	0.353009	0.00519764	0.0440037	0.905974	-0.00236994	0.049536	0.961842	0.923136	0.975604	0.991385	723	CTRL	Chymotrypsin-like protease CTRL-1
2619	X724	0.0183903	0.122015	0.880195	0.0482678	0.0855424	0.57258	0.0393529	0.0606844	0.516671	0.98756	0.919098	0.954706	724	CTSB	Cathepsin B
2620	X725	0.0662271	0.0584846	0.257472	0.000148966	0.023076	0.994849	0.0398596	0.0220862	0.0711167	0.923136	0.997581	0.952905	725	CTSC	Dipeptidyl peptidase 1
2621	X726	0.0186888	0.0450908	0.67853	-0.0109318	0.0271617	0.687338	-0.00310158	0.0166516	0.852238	0.959227	0.939823	0.978887	726	CTSD	Cathepsin D
2622	X727	-0.0684473	0.0522111	0.189867	0.0800454	0.0472885	0.0905124	0.0565109	0.0455286	0.214525	0.923136	0.917455	0.952905	727	CTSE	Cathepsin E
2623	X728	0.0462184	0.0280531	0.0994487	-0.0251391	0.0363681	0.489414	0.0310884	0.0338984	0.359088	0.923136	0.917455	0.952905	728	CTSF	Cathepsin F
2624	X729	-0.00461439	0.153339	0.975993	-0.0829163	0.0950767	0.383154	-0.0769022	0.0689241	0.264529	0.994267	0.917455	0.952905	729	CTSH	Pro-cathepsin H
2625	X73	-0.0378836	0.0337219	0.261263	0.00289483	0.0154967	0.851815	-0.000947636	0.0139873	0.945985	0.923136	0.96342	0.991385	73	AGT	Angiotensinogen
2626	X730	0.0317341	0.0331516	0.338444	0.0215466	0.0169239	0.202966	0.0275739	0.0114017	0.0155887	0.923136	0.917455	0.952905	730	CTSL	Cathepsin L1
2627	X731	NA	NA	NA	0.0461479	0.0349488	0.186687	0.00419399	0.0174469	0.810031	NA	0.917455	0.978802	731	CTSO	Cathepsin O
2628	X732	0.0397264	0.0393063	0.312165	0.00542195	0.0118034	0.645978	0.00301015	0.0132403	0.820153	0.923136	0.938881	0.978802	732	CTSS	Cathepsin S
2629	X733	0.00195073	0.0306171	0.949198	0.0156076	0.0208888	0.454957	0.00327752	0.0122272	0.78866	0.99075	0.917455	0.978802	733	CTSV	Cathepsin L2
2630	X734	-0.0471311	0.0544068	0.386341	0.0040692	0.0142955	0.775913	-0.0048525	0.0138978	0.726972	0.923136	0.949584	0.965698	734	CTSZ	Cathepsin Z
2631	X735	0.010601	0.0299562	0.723425	0.0291308	0.0243211	0.231011	0.0166201	0.0151773	0.273492	0.959227	0.917455	0.952905	735	CUZD1	CUB and zona pellucida-like domain-containing protein 1
2632	X736	0.039706	0.0870444	0.648277	-0.00512592	0.0514512	0.920641	0.00490663	0.0303749	0.871671	0.957838	0.980735	0.981468	736	CWC15	Spliceosome-associated protein CWC15 homolog
2633	X737	0.108066	0.109931	0.325589	0.0248446	0.0337771	0.462008	0.0346418	0.0376939	0.35808	0.923136	0.917455	0.952905	737	CX3CL1	Fractalkine
2634	X738	-0.055767	0.043548	0.200339	0.0159047	0.0373298	0.670065	0.0149677	0.0328109	0.64826	0.923136	0.939823	0.962035	738	CXADR	Coxsackievirus and adenovirus receptor
2635	X739	0.0429681	0.161803	0.79058	0.0462172	0.0806672	0.566688	0.0104988	0.0505536	0.835481	0.974282	0.919098	0.978802	739	CXCL1	Growth-regulated alpha protein
2636	X74	0.0282114	0.0695781	0.685137	0.0829464	0.0848441	0.328256	0.0822292	0.0538834	0.126995	0.959227	0.917455	0.952905	74	AGXT	Serine--pyruvate aminotransferase
2637	X740	0.0849563	0.12911	0.510528	0.0344745	0.0294846	0.242309	0.0303707	0.0260035	0.242827	0.926936	0.917455	0.952905	740	CXCL10	C-X-C motif chemokine 10
2638	X741	0.103311	0.0705108	0.142873	0.0824412	0.0677156	0.223429	-0.017655	0.0361162	0.624955	0.923136	0.917455	0.962035	741	CXCL11	C-X-C motif chemokine 11
2639	X742	-0.048023	0.0368899	0.192988	0.0145596	0.0326409	0.655559	-0.00181185	0.0196568	0.926559	0.923136	0.938881	0.991385	742	CXCL12	Stromal cell-derived factor 1
2640	X743	-0.00725757	0.0704218	0.917917	0.0816107	0.0490941	0.0964461	-0.0142434	0.0264555	0.590306	0.99075	0.917455	0.962035	743	CXCL13	C-X-C motif chemokine 13
2641	X744	0.0150682	0.0972462	0.876862	-0.0363389	0.078807	0.644718	-0.0496676	0.0499277	0.319839	0.98756	0.938881	0.952905	744	CXCL14	C-X-C motif chemokine 14
2642	X745	-0.0196152	0.0253448	0.43897	0.0392605	0.0550198	0.475493	0.0301068	0.037072	0.416725	0.923136	0.917455	0.952905	745	CXCL16	C-X-C motif chemokine 16
2643	X746	-0.149012	0.091943	0.105083	-0.00604411	0.0260224	0.816332	-0.0247934	0.0226897	0.274518	0.923136	0.956921	0.952905	746	CXCL17	C-X-C motif chemokine 17
2644	X747	0.0754208	0.124595	0.544962	-0.0504748	0.0706875	0.475193	-0.103385	0.0495063	0.0367697	0.935728	0.917455	0.952905	747	CXCL3	C-X-C motif chemokine 3
2645	X748	-0.1234	0.0713658	0.0837869	-0.211318	0.119479	0.0769506	-0.139765	0.0818026	0.087531	0.923136	0.917455	0.952905	748	CXCL5	C-X-C motif chemokine 5
2646	X749	0.0368113	0.0732798	0.61543	-0.111029	0.0510307	0.0295753	-0.0575288	0.0338577	0.0892943	0.947193	0.917455	0.952905	749	CXCL6	C-X-C motif chemokine 6
2647	X75	-0.0401094	0.0717091	0.575933	-0.0399683	0.0378163	0.290554	-0.0346258	0.0276636	0.210689	0.941784	0.917455	0.952905	75	AHCY	Adenosylhomocysteinase
2648	X750	0.0518172	0.0505856	0.305671	-0.00159681	0.0405239	0.968568	0.000147069	0.0316923	0.996297	0.923136	0.992322	0.997036	750	CXCL8	Interleukin-8
2649	X751	-0.0311069	0.0304108	0.306361	-0.0192794	0.0501431	0.700617	-0.000241617	0.0214893	0.991029	0.923136	0.941328	0.9958	751	CXCL9	C-X-C motif chemokine 9
2650	X752	-0.0145431	0.0408279	0.721688	0.0121377	0.0717049	0.865582	-0.00121771	0.038517	0.974779	0.959227	0.966199	0.991385	752	CYB5A	Cytochrome b5
2651	X753	0.0759831	0.131266	0.56269	-0.0226547	0.0520261	0.663236	0.0121288	0.04303	0.778045	0.94036	0.939032	0.978481	753	CYB5R2	NADH-cytochrome b5 reductase 2
2652	X754	0.0621474	0.215438	0.772988	0.0645849	0.0544368	0.235457	0.000840301	0.0380507	0.982381	0.96979	0.917455	0.993482	754	CYP24A1	1,25-dihydroxyvitamin D(3) 24-hydroxylase, mitochondrial
2653	X755	-0.12479	0.116789	0.285292	0.0217028	0.0698786	0.756122	0.0081125	0.0448337	0.85641	0.923136	0.941666	0.978982	755	CYTH3	Cytohesin-3
2654	X756	NA	NA	NA	0.0200465	0.0137012	0.143434	0.00296994	0.008349	0.722047	NA	0.917455	0.965698	756	CYTL1	Cytokine-like protein 1
2655	X757	-0.125663	0.140509	0.371137	0.0018782	0.0735614	0.97963	-0.00701335	0.057893	0.903578	0.923136	0.996338	0.990224	757	DAAM1	Disheveled-associated activator of morphogenesis 1
2656	X758	0.0627653	0.106119	0.55421	0.0234539	0.0871117	0.787746	0.0102631	0.0614863	0.867436	0.935728	0.950511	0.98135	758	DAB2	Disabled homolog 2
2657	X759	0.0193683	0.0576836	0.737046	-0.00287259	0.0311262	0.926469	-0.018843	0.0218103	0.387615	0.960917	0.983216	0.952905	759	DAG1	Dystroglycan
2658	X76	-0.00376828	0.0377446	0.920474	0.0199786	0.0228927	0.382822	0.000682391	0.0160308	0.966046	0.99075	0.917455	0.991385	76	AHNAK	Neuroblast differentiation-associated protein AHNAK
2659	X760	0.0272987	0.0591724	0.644554	0.011557	0.0506117	0.819377	0.00315153	0.0312003	0.919543	0.957838	0.957207	0.990224	760	DAND5	DAN domain family member 5
2660	X761	NA	NA	NA	-0.0520765	0.0411636	0.205831	-0.0247365	0.0474317	0.602006	NA	0.917455	0.962035	761	DAPK2	Death-associated protein kinase 2
2661	X762	0.172622	0.151173	0.253501	0.0171271	0.0899608	0.849008	-0.0434142	0.0491043	0.376631	0.923136	0.96342	0.952905	762	DAPP1	Dual adapter for phosphotyrosine and 3-phosphotyrosine and 3-phosphoinositide
2662	X763	0.0967657	0.0703703	0.169103	0.0213465	0.0538237	0.691662	0.0132588	0.0336836	0.693856	0.923136	0.940447	0.96352	763	DARS1	Aspartate--tRNA ligase, cytoplasmic
2663	X764	-0.0361754	0.115591	0.754311	0.0538549	0.0730899	0.461225	0.0627428	0.0496161	0.206027	0.962446	0.917455	0.952905	764	DBH	Dopamine beta-hydroxylase
2664	X765	-0.0955736	0.161357	0.553642	-0.0429983	0.0555314	0.438749	0.0128173	0.0399667	0.748438	0.935728	0.917455	0.97346	765	DBI	Acyl-CoA-binding protein
2665	X766	0.0758045	0.0562081	0.177452	0.0105009	0.0452735	0.816582	0.0131586	0.0297594	0.658368	0.923136	0.956921	0.962646	766	DBN1	Drebrin
2666	X767	0.0157919	0.097481	0.871306	0.0411589	0.0557741	0.460541	0.0125915	0.0519275	0.808406	0.987522	0.917455	0.978802	767	DBNL	Drebrin-like protein
2667	X768	-0.052015	0.0591303	0.37904	0.00833361	0.0168215	0.620308	0.00583932	0.0130193	0.653784	0.923136	0.933126	0.962646	768	DCBLD2	Discoidin, CUB and LCCL domain-containing protein 2
2668	X769	0.0543654	0.0308012	0.0775563	0.012076	0.0161453	0.454487	-0.0115495	0.0144306	0.423512	0.923136	0.917455	0.952905	769	DCC	Netrin receptor DCC
2669	X77	-0.0540528	0.0432379	0.211253	0.0452505	0.0529181	0.392493	0.0626394	0.0337851	0.0637316	0.923136	0.917455	0.952905	77	AHNAK2	Protein AHNAK2
2670	X770	0.219912	0.126676	0.082561	-0.0317187	0.0463082	0.493377	-0.0307779	0.0420623	0.464338	0.923136	0.917455	0.954706	770	DCDC2C	Doublecortin domain-containing protein 2C
2671	X771	0.0563353	0.0323141	0.08127	-0.0337397	0.0204017	0.0981755	-0.00326827	0.0147299	0.824407	0.923136	0.917455	0.978802	771	DCLRE1C	Protein artemis
2672	X772	-0.000110643	0.0129172	0.993166	-0.00581544	0.0228634	0.799221	0.0123031	0.0183673	0.502962	0.996105	0.951413	0.954706	772	DCN	Decorin
2673	X773	0.019523	0.119115	0.869809	-0.132922	0.060262	0.0274026	-0.0393242	0.0424033	0.353726	0.987522	0.917455	0.952905	773	DCTD	Deoxycytidylate deaminase
2674	X774	-0.0249021	0.0375336	0.507035	0.0179248	0.0418339	0.668306	0.00427077	0.032156	0.89434	0.926936	0.939293	0.989089	774	DCTN1	Dynactin subunit 1
2675	X775	-0.221865	0.284455	0.435413	0.022046	0.0469066	0.638356	0.0391691	0.0344078	0.254962	0.923136	0.938881	0.952905	775	DCTN2	Dynactin subunit 2
2676	X776	0.235715	0.162312	0.146437	-0.0780495	0.0751014	0.298687	0.0146922	0.0452882	0.745623	0.923136	0.917455	0.972614	776	DCTN6	Dynactin subunit 6
2677	X777	0.0434167	0.0513593	0.397914	0.0464607	0.0365955	0.204237	0.0352691	0.026002	0.174972	0.923136	0.917455	0.952905	777	DCTPP1	dCTP pyrophosphatase 1
2678	X778	0.152126	0.125857	0.226769	-0.0430366	0.0981203	0.660944	-0.057338	0.0675351	0.395876	0.923136	0.938881	0.952905	778	DCUN1D1	DCN1-like protein 1
2679	X779	-0.0634235	0.137304	0.644138	0.0085197	0.0495138	0.863385	-0.00404955	0.0362444	0.911038	0.957838	0.966199	0.990224	779	DCUN1D2	DCN1-like protein 2
2680	X78	-0.108	0.124315	0.384977	-0.0172248	0.0521986	0.741411	-0.0469792	0.0339721	0.166703	0.923136	0.941328	0.952905	78	AHSA1	Activator of 90 kDa heat shock protein ATPase homolog 1
2681	X780	0.143087	0.0967176	0.139026	0.0889008	0.0581905	0.126573	0.0438514	0.0528434	0.406631	0.923136	0.917455	0.952905	780	DCXR	L-xylulose reductase
2682	X781	-0.0242342	0.0469578	0.605795	0.0888621	0.0441693	0.0442355	0.05273	0.0248398	0.0337705	0.94587	0.917455	0.952905	781	DDA1	DET1- and DDB1-associated protein 1
2683	X782	-0.0317604	0.0631501	0.61501	0.0290726	0.0641262	0.650286	-0.0186803	0.0308757	0.545167	0.947193	0.938881	0.954706	782	DDAH1	N(G),N(G)-dimethylarginine dimethylaminohydrolase 1
2684	X783	-0.00851319	0.0575421	0.882384	-0.0100591	0.0355192	0.777021	0.0102366	0.0240747	0.67069	0.987647	0.949584	0.962646	783	DDC	Aromatic-L-amino-acid decarboxylase
2685	X784	NA	NA	NA	-0.0204281	0.0777359	0.792714	0.00228466	0.0434105	0.958027	NA	0.951413	0.991385	784	DDHD2	Phospholipase DDHD2
2686	X785	0.00712226	0.136271	0.958317	0.160939	0.112871	0.153906	0.0432622	0.0640487	0.499385	0.99075	0.917455	0.954706	785	DDI2	Protein DDI1 homolog 2
2687	X786	-0.018716	0.0201977	0.354113	-0.0061876	0.0171351	0.718019	-0.0122459	0.0125229	0.328135	0.923136	0.941328	0.952905	786	DDR1	Epithelial discoidin domain-containing receptor 1
2688	X787	-0.0290891	0.0796036	0.714794	-0.00990852	0.033335	0.766283	0.00514809	0.0318017	0.8714	0.959227	0.946756	0.981468	787	DDT	D-dopachrome decarboxylase
2689	X788	0.0543524	0.0385946	0.159045	0.0842157	0.0474564	0.0759654	0.0714971	0.0349652	0.0408736	0.923136	0.917455	0.952905	788	DDX1	ATP-dependent RNA helicase DDX1
2690	X789	0.0988162	0.0528908	0.0617194	-0.00226539	0.0207326	0.912991	-0.00197107	0.0124664	0.874369	0.923136	0.978276	0.981524	789	DDX25	ATP-dependent RNA helicase DDX25
2691	X79	0.0163207	0.0366486	0.656083	-0.0202685	0.017479	0.246215	0.00254776	0.0124905	0.838372	0.957838	0.917455	0.978802	79	AHSG	Alpha-2-HS-glycoprotein
2692	X790	NA	NA	NA	0.00949337	0.0139875	0.497326	0.0118099	0.00786964	0.133435	NA	0.917455	0.952905	790	DDX39A	ATP-dependent RNA helicase DDX39A
2693	X791	-0.113172	0.150766	0.452865	-0.0602838	0.0542057	0.266082	-0.0293299	0.0518621	0.571709	0.923136	0.917455	0.962035	791	DDX4	Probable ATP-dependent RNA helicase DDX4
2694	X792	0.0429385	0.0548729	0.433916	-0.0226903	0.0329229	0.490701	-0.0301758	0.0225188	0.180237	0.923136	0.917455	0.952905	792	DDX53	Probable ATP-dependent RNA helicase DDX53
2695	X793	0.00356553	0.0461537	0.938422	-0.0167595	0.0418652	0.688921	0.0496312	0.0348604	0.154529	0.99075	0.940447	0.952905	793	DDX58	Antiviral innate immune response receptor RIG-I
2696	X794	-0.0248387	0.0983789	0.80067	-0.040276	0.0667537	0.546274	-0.0353687	0.067865	0.602253	0.974803	0.919098	0.962035	794	DECR1	2,4-dienoyl-CoA reductase, mitochondrial
2697	X795	-0.0571443	0.0753264	0.448079	0.0180753	0.0282526	0.522318	-0.00176584	0.0254561	0.944697	0.923136	0.919098	0.991385	795	DEFA1_DEFA1B	Neutrophil defensin 1
2698	X796	0.0363874	0.0400448	0.363527	-0.000608835	0.02056	0.976376	0.0159099	0.020737	0.442949	0.923136	0.994902	0.953591	796	DEFB103A_DEFB103B	Beta-defensin 103
2699	X797	0.0984981	0.136489	0.470505	0.0679046	0.0453109	0.133968	0.0632802	0.0310712	0.0416881	0.923136	0.917455	0.952905	797	DEFB104A_DEFB104B	Beta-defensin 104
2700	X798	0.232705	0.151303	0.124048	0.0892134	0.0498529	0.0735293	0.104278	0.0353425	0.00317266	0.923136	0.917455	0.952905	798	DEFB116	Beta-defensin 116
2701	X799	0.044156	0.0300773	0.142081	0.0207848	0.0242864	0.392097	0.0236331	0.0138664	0.0883164	0.923136	0.917455	0.952905	799	DEFB118	Beta-defensin 118
2702	X8	-0.0742364	0.0628122	0.237253	-0.0404637	0.0566724	0.475231	-0.0334463	0.0366661	0.361671	0.923136	0.917455	0.952905	8	ABRAXAS2	BRISC complex subunit Abraxas 2
2703	X80	-0.126573	0.0953414	0.184318	0.0384746	0.0682715	0.573058	0.024443	0.0532084	0.64596	0.923136	0.919098	0.962035	80	AHSP	Alpha-hemoglobin-stabilizing protein
2704	X800	0.123493	0.0789864	0.117942	0.215979	0.194785	0.267515	0.116694	0.144047	0.417875	0.923136	0.917455	0.952905	800	DEFB4A_DEFB4B	Beta-defensin 4A
2705	X801	0.186167	0.120339	0.121859	0.051219	0.0327345	0.117658	0.0497267	0.0265532	0.0611067	0.923136	0.917455	0.952905	801	DENND2B	DENN domain-containing protein 2B
2706	X802	-0.0142848	0.051831	0.782853	0.0189067	0.0367074	0.606507	-0.0148121	0.0322822	0.646354	0.973759	0.932254	0.962035	802	DENR	Density-regulated protein
2707	X803	0.0695346	0.0738789	0.346604	-0.0806695	0.0528655	0.127026	-0.0582174	0.0409469	0.15509	0.923136	0.917455	0.952905	803	DFFA	DNA fragmentation factor subunit alpha
2708	X804	-0.11005	0.0874256	0.208108	-0.0150367	0.0465682	0.746774	-0.0487135	0.0581439	0.402137	0.923136	0.941328	0.952905	804	DGCR6	Protein DGCR6
2709	X805	-0.000463306	0.0598612	0.993825	-0.00969202	0.0512436	0.849986	0.00620457	0.0388098	0.872982	0.996105	0.96342	0.981468	805	DGKA	Diacylglycerol kinase alpha
2710	X806	-0.0468491	0.0392428	0.232545	-0.0188225	0.0310405	0.54426	-0.00550608	0.0194471	0.777076	0.923136	0.919098	0.978481	806	DGKZ	Diacylglycerol kinase zeta
2711	X807	0.0625714	0.0597478	0.29498	-0.0266953	0.0424436	0.529376	0.00855769	0.0321943	0.790382	0.923136	0.919098	0.978802	807	DHODH	Dihydroorotate dehydrogenase
2712	X808	0.0249615	0.0264295	0.344937	-0.0149826	0.0269143	0.577747	0.00213415	0.0256812	0.933771	0.923136	0.920404	0.991385	808	DHPS	Deoxyhypusine synthase
2713	X809	0.021677	0.0478363	0.650441	0.0359897	0.0281021	0.200307	0.0217476	0.0211249	0.303255	0.957838	0.917455	0.952905	809	DHRS4L2	Dehydrogenase/reductase SDR family member 4-like 2
2714	X81	-0.0705616	0.189794	0.710057	0.00230147	0.139263	0.986815	0.0924643	0.0740785	0.21196	0.959227	0.997081	0.952905	81	AIDA	Axin interactor, dorsalization-associated protein
2715	X810	-0.143728	0.132895	0.279468	0.00526937	0.0873583	0.951901	-0.00525337	0.0598332	0.930035	0.923136	0.989905	0.991385	810	DIABLO	Diablo homolog, mitochondrial
2716	X811	-0.0738078	0.0473175	0.118797	0.0430338	0.0218827	0.0492333	0.00118425	0.0187853	0.949734	0.923136	0.917455	0.991385	811	DIPK1C	Divergent protein kinase domain 1C
2717	X812	0.0661865	0.050984	0.194225	0.0263452	0.0334456	0.43087	0.00681222	0.0228291	0.765397	0.923136	0.917455	0.978481	812	DIPK2B	Divergent protein kinase domain 2B
2718	X813	-0.0771988	0.109876	0.482305	-0.0120541	0.0398212	0.762114	-0.0108253	0.0305494	0.723074	0.923136	0.943601	0.965698	813	DKK1	Dickkopf-related protein 1
2719	X814	-0.0122458	0.0357774	0.732143	0.0108895	0.0230078	0.636003	0.0242086	0.0269091	0.368309	0.960917	0.938881	0.952905	814	DKK3	Dickkopf-related protein 3
2720	X815	-0.0537864	0.0640298	0.400897	0.0497816	0.05732	0.385128	0.0371381	0.0326585	0.25547	0.923136	0.917455	0.952905	815	DKK4	Dickkopf-related protein 4
2721	X816	0.0928199	0.0857312	0.278949	-0.0783173	0.0972793	0.420776	-0.0554137	0.0657061	0.399029	0.923136	0.917455	0.952905	816	DKKL1	Dickkopf-like protein 1
2722	X817	0.0666177	0.0665458	0.316788	-0.017211	0.0405822	0.671492	0.0251963	0.0293096	0.389976	0.923136	0.939823	0.952905	817	DLG4	Disks large homolog 4
2723	X818	-0.0518241	0.0397934	0.192803	0.00389752	0.0190416	0.837819	0.0064041	0.0181415	0.724082	0.923136	0.961173	0.965698	818	DLGAP5	Disks large-associated protein 5
2724	X819	-0.034427	0.0781228	0.659446	-0.00881151	0.0505968	0.861746	0.0459636	0.0291279	0.114567	0.957838	0.966199	0.952905	819	DLK1	Protein delta homolog 1
2725	X82	-0.00697097	0.0285965	0.807409	0.00204601	0.0508225	0.967887	0.0284432	0.0402013	0.479244	0.974803	0.992322	0.954706	82	AIF1	Allograft inflammatory factor 1
2726	X820	0.0355305	0.0306682	0.246641	0.0107202	0.017782	0.546595	0.0020285	0.0136181	0.881589	0.923136	0.919098	0.983612	820	DLL1	Delta-like protein 1
2727	X821	0.203184	0.171927	0.237284	-0.139209	0.117177	0.234823	-0.0678463	0.0453857	0.134945	0.923136	0.917455	0.952905	821	DLL4	Delta-like protein 4
2728	X822	-0.00573845	0.0646833	0.929308	0.0202675	0.0348048	0.560352	-0.0168757	0.0391729	0.666613	0.99075	0.919098	0.962646	822	DMD	Dystrophin
2729	X823	-0.0137847	0.0586568	0.814204	0.0710683	0.0933572	0.446507	0.0428091	0.0787751	0.586831	0.975943	0.917455	0.962035	823	DMP1	Dentin matrix acidic phosphoprotein 1
2730	X824	0.00037568	0.0260799	0.988507	0.00859217	0.0358141	0.8104	0.0368142	0.0225758	0.102955	0.996105	0.956921	0.952905	824	DNAJA1	DnaJ homolog subfamily A member 1
2731	X825	-0.212453	0.091781	0.0206251	0.0221628	0.0591938	0.708098	-0.0339941	0.0383168	0.374979	0.923136	0.941328	0.952905	825	DNAJA2	DnaJ homolog subfamily A member 2
2732	X826	-0.0976433	0.116942	0.403732	-0.0262281	0.0634381	0.679281	-0.0101799	0.0478819	0.831636	0.923136	0.939823	0.978802	826	DNAJA4	DnaJ homolog subfamily A member 4
2733	X827	0.0385038	0.0992193	0.697966	0.191772	0.0995568	0.0540719	0.0144068	0.0658295	0.826767	0.959227	0.917455	0.978802	827	DNAJB1	DnaJ homolog subfamily B member 1
2734	X828	0.108264	0.0749335	0.148514	0.0161966	0.0516129	0.753666	-0.00347229	0.0342106	0.919156	0.923136	0.941666	0.990224	828	DNAJB14	DnaJ homolog subfamily B member 14
2735	X829	0.0878451	0.0910779	0.334793	0.0317562	0.0487979	0.515195	0.00839373	0.0391708	0.830325	0.923136	0.919048	0.978802	829	DNAJB2	DnaJ homolog subfamily B member 2
2736	X83	-0.0485334	0.037587	0.196624	0.0218308	0.0393391	0.578936	-0.0128935	0.0247735	0.602746	0.923136	0.920514	0.962035	83	AIF1L	Allograft inflammatory factor 1-like
2737	X830	-0.255513	0.109618	0.0197564	0.0103996	0.0573134	0.856013	-0.00069998	0.0427773	0.986945	0.923136	0.965029	0.995118	830	DNAJB6	DnaJ homolog subfamily B member 6
2738	X831	-0.152468	0.206789	0.460933	0.0984135	0.0491422	0.0452174	0.0701962	0.0471612	0.136637	0.923136	0.917455	0.952905	831	DNAJB8	DnaJ homolog subfamily B member 8
2739	X832	0.016696	0.043482	0.700997	0.00732933	0.038532	0.849141	-0.0160976	0.0327159	0.62269	0.959227	0.96342	0.962035	832	DNAJC21	DnaJ homolog subfamily C member 21
2740	X833	0.0954878	0.0878077	0.276831	0.0973777	0.112885	0.388343	0.070573	0.0667054	0.290065	0.923136	0.917455	0.952905	833	DNAJC6	Putative tyrosine-protein phosphatase auxilin
2741	X834	0.0473327	0.104793	0.651502	0.0213589	0.108943	0.844567	0.00391874	0.0857452	0.963548	0.957838	0.96342	0.991385	834	DNAJC9	DnaJ homolog subfamily C member 9
2742	X835	0.0511739	0.0424251	0.227733	0.00772822	0.0172009	0.653222	0.0105245	0.0121883	0.387868	0.923136	0.938881	0.952905	835	DNER	Delta and Notch-like epidermal growth factor-related receptor
2743	X836	0.116671	0.205145	0.569543	0.00449855	0.0883803	0.959405	0.045136	0.0510879	0.376968	0.941354	0.989905	0.952905	836	DNLZ	DNL-type zinc finger protein
2744	X837	0.0789468	0.235728	0.737695	-0.0939866	0.0618369	0.128533	-0.032046	0.0677092	0.636008	0.960917	0.917455	0.962035	837	DNM1	Dynamin-1
2745	X838	-0.0551741	0.0769296	0.473249	0.0708874	0.0782957	0.365264	0.0329266	0.0484832	0.497052	0.923136	0.917455	0.954706	838	DNM3	Dynamin-3
2746	X839	0.133622	0.0856252	0.118631	-0.000343906	0.0415748	0.9934	-0.0139712	0.0293004	0.633486	0.923136	0.997581	0.962035	839	DNMBP	Dynamin-binding protein
2747	X84	-0.103364	0.109059	0.343239	0.0192623	0.0673313	0.774815	0.0322901	0.0416365	0.438031	0.923136	0.949584	0.952905	84	AIFM1	Apoptosis-inducing factor 1, mitochondrial
2748	X840	0.021605	0.0363506	0.552277	0.033222	0.0338866	0.326894	0.0212144	0.0227543	0.351169	0.935728	0.917455	0.952905	840	DNPEP	Aspartyl aminopeptidase
2749	X841	-0.036127	0.047653	0.448375	-0.0185164	0.0450306	0.680929	-0.0161877	0.0335282	0.629231	0.923136	0.939823	0.962035	841	DNPH1	2'-deoxynucleoside 5'-phosphate N-hydrolase 1
2750	X842	-0.108467	0.0567004	0.0557503	-0.0147877	0.0217955	0.497471	0.0199878	0.0245351	0.415266	0.923136	0.917455	0.952905	842	DOC2B	Double C2-like domain-containing protein beta
2751	X843	0.281645	0.299367	0.346808	0.224762	0.0951893	0.0182152	0.0150909	0.0650652	0.816588	0.923136	0.917455	0.978802	843	DOCK9	Dedicator of cytokinesis protein 9
2752	X844	0.383066	0.244331	0.116924	-0.109426	0.0919772	0.23416	0.0871182	0.0744406	0.241878	0.923136	0.917455	0.952905	844	DOK1	Docking protein 1
2753	X845	-0.0272193	0.0967276	0.778402	-0.0129398	0.0804888	0.872278	0.0378646	0.0502366	0.451014	0.971018	0.967904	0.954706	845	DOK2	Docking protein 2
2754	X846	-0.0282762	0.0380771	0.457722	-0.0224977	0.0234325	0.337001	-0.030676	0.0208227	0.140698	0.923136	0.917455	0.952905	846	DPEP1	Dipeptidase 1
2755	X847	-0.00852619	0.0477143	0.858179	0.00551937	0.0242483	0.819943	0.00544747	0.017571	0.756541	0.984552	0.957207	0.975989	847	DPEP2	Dipeptidase 2
2756	X848	-0.0356199	0.038742	0.35788	0.0324484	0.0285349	0.255477	-0.0179788	0.0209211	0.390143	0.923136	0.917455	0.952905	848	DPP10	Inactive dipeptidyl peptidase 10
2757	X849	0.0125038	0.0328756	0.703696	0.05482	0.0549731	0.318661	0.0312381	0.0363074	0.38958	0.959227	0.917455	0.952905	849	DPP4	Dipeptidyl peptidase 4
2758	X85	-0.233726	0.261706	0.371811	0.00381704	0.0362244	0.916081	-0.0375157	0.0367459	0.307279	0.923136	0.979432	0.952905	85	AK1	Adenylate kinase isoenzyme 1
2759	X850	0.0105288	0.0313525	0.737005	-0.0158534	0.0242229	0.512802	-0.0342505	0.0208977	0.101222	0.960917	0.919048	0.952905	850	DPP6	Dipeptidyl aminopeptidase-like protein 6
2760	X851	-0.102917	0.0812604	0.20533	0.0431893	0.0414513	0.297445	0.0192932	0.0262024	0.461539	0.923136	0.917455	0.954706	851	DPP7	Dipeptidyl peptidase 2
2761	X852	-0.0118056	0.0221386	0.593853	0.059197	0.0544873	0.277286	0.0488451	0.0388212	0.208316	0.944803	0.917455	0.952905	852	DPT	Dermatopontin
2762	X853	-0.0738935	0.0604852	0.221829	0.0173036	0.0737453	0.814488	0.0492731	0.0413567	0.23349	0.923136	0.956921	0.952905	853	DPY30	Protein dpy-30 homolog
2763	X854	-0.00219479	0.0177737	0.901723	0.0208884	0.0328469	0.524821	0.0386523	0.0290862	0.183886	0.99075	0.919098	0.952905	854	DRAXIN	Draxin
2764	X855	0.0530326	0.0417889	0.20442	-0.0150289	0.046114	0.744495	0.0326177	0.0467031	0.484924	0.923136	0.941328	0.954706	855	DRG2	Developmentally-regulated GTP-binding protein 2
2765	X856	0.0140084	0.0310811	0.652203	-0.0178686	0.0215693	0.407429	-0.0208498	0.0172284	0.226203	0.957838	0.917455	0.952905	856	DSC2	Desmocollin-2
2766	X857	0.0499583	0.0446784	0.263492	0.0106428	0.0127153	0.402589	0.00534494	0.00905759	0.55512	0.923136	0.917455	0.959371	857	DSCAM	Down syndrome cell adhesion molecule
2767	X858	0.0210919	0.0201361	0.294886	0.0100243	0.0161615	0.535089	0.0193418	0.0153093	0.206444	0.923136	0.919098	0.952905	858	DSG2	Desmoglein-2
2768	X859	-0.0658549	0.0460504	0.152699	0.0335993	0.034193	0.325786	0.0324147	0.0295501	0.272667	0.923136	0.917455	0.952905	859	DSG3	Desmoglein-3
2769	X86	0.135678	0.14948	0.364054	-0.0488945	0.0630726	0.438216	-0.038557	0.0488289	0.429741	0.923136	0.917455	0.952905	86	AK2	Adenylate kinase 2, mitochondrial
2770	X860	0.095348	0.170158	0.57524	0.103493	0.0876899	0.237913	0.0656422	0.0650917	0.313235	0.941784	0.917455	0.952905	860	DSG4	Desmoglein-4
2771	X861	0.0376068	0.115919	0.745618	-0.0477994	0.0907572	0.59842	0.0202227	0.0501894	0.687001	0.960917	0.92676	0.96352	861	DTD1	D-aminoacyl-tRNA deacylase 1
2772	X862	0.0829661	0.0703251	0.2381	0.000259404	0.02478	0.991648	0.0252672	0.0163782	0.122896	0.923136	0.997081	0.952905	862	DTNB	Dystrobrevin beta
2773	X863	0.077983	0.0439974	0.0763203	-0.00132496	0.063892	0.983455	-0.0392006	0.049935	0.432435	0.923136	0.997081	0.952905	863	DTX2	Probable E3 ubiquitin-protein ligase DTX2
2774	X864	-0.0325309	0.0474399	0.492884	0.038992	0.0298406	0.191322	0.011811	0.0234447	0.614415	0.926936	0.917455	0.962035	864	DTX3	Probable E3 ubiquitin-protein ligase DTX3
2775	X865	-0.0590571	0.115705	0.609763	-0.0610377	0.0693146	0.37854	-0.000694774	0.0498031	0.98887	0.945993	0.917455	0.995242	865	DTYMK	Thymidylate kinase
2776	X866	-0.0277193	0.036142	0.443107	0.0684672	0.0840888	0.415516	0.0422427	0.0530152	0.425565	0.923136	0.917455	0.952905	866	DUOX2	Dual oxidase 2
2777	X867	-0.0459354	0.0301332	0.127406	0.084811	0.0545457	0.119979	0.0526691	0.0429255	0.219827	0.923136	0.917455	0.952905	867	DUSP13	Dual specificity protein phosphatase 13 isoform A
2778	X868	0.0548366	0.0818624	0.502945	0.092295	0.0497917	0.063793	0.0450384	0.0256191	0.0787482	0.926936	0.917455	0.952905	868	DUSP29	Dual specificity phosphatase 29
2779	X869	0.0632796	0.0464669	0.173254	-0.185372	0.201837	0.358395	-0.0810912	0.133251	0.542815	0.923136	0.917455	0.954706	869	DUSP3	Dual specificity protein phosphatase 3
2780	X87	-0.0459585	0.0379239	0.225565	0.00463535	0.0196348	0.813372	0.00579475	0.012971	0.655057	0.923136	0.956921	0.962646	87	AKAP12	A-kinase anchor protein 12
2781	X870	-0.155764	0.126583	0.218499	-0.0190729	0.0553622	0.730462	-0.00214356	0.0408196	0.95812	0.923136	0.941328	0.991385	870	DUT	Deoxyuridine 5'-triphosphate nucleotidohydrolase, mitochondrial
2782	X871	-0.100651	0.0653659	0.123608	-0.0207126	0.027945	0.458578	-0.00823204	0.0216356	0.703585	0.923136	0.917455	0.96352	871	DXO	Decapping and exoribonuclease protein
2783	X872	0.132381	0.131564	0.314316	0.0443789	0.0306156	0.147183	-0.0501532	0.0315149	0.111517	0.923136	0.917455	0.952905	872	DYNC1H1	Cytoplasmic dynein 1 heavy chain 1
2784	X873	-0.103175	0.0725637	0.155069	0.0103259	0.0773335	0.893779	0.00777452	0.0403074	0.847052	0.923136	0.97337	0.978802	873	DYNLT1	Dynein light chain Tctex-type 1
2785	X874	-0.0195438	0.0534008	0.714377	-0.00534719	0.0449495	0.905307	0.0385587	0.0383885	0.31517	0.959227	0.975604	0.952905	874	DYNLT3	Dynein light chain Tctex-type 3
2786	X875	-0.00784809	0.135241	0.953725	-0.0368938	0.05545	0.505825	0.00138015	0.0387608	0.971596	0.99075	0.917455	0.991385	875	EBAG9	Receptor-binding cancer antigen expressed on SiSo cells
2787	X876	-0.00809403	0.0298027	0.78594	0.00279337	0.0186249	0.88078	-0.0177866	0.0123397	0.149468	0.974282	0.969439	0.952905	876	EBI3_IL27	Interleukin-27
2788	X877	0.00381937	0.0473597	0.935723	0.0515278	0.0459375	0.261992	0.0294526	0.03331	0.37659	0.99075	0.917455	0.952905	877	ECE1	Endothelin-converting enzyme 1
2789	X878	0.00391408	0.121762	0.974356	0.0751917	0.0661881	0.255944	0.0327228	0.0472133	0.488257	0.994267	0.917455	0.954706	878	ECHDC3	Enoyl-CoA hydratase domain-containing protein 3, mitochondrial
2790	X879	-0.00914832	0.0929269	0.921578	0.135979	0.139045	0.328102	0.0340444	0.0654954	0.603204	0.99075	0.917455	0.962035	879	ECHS1	Enoyl-CoA hydratase, mitochondrial
2791	X88	-0.273428	0.13895	0.0490895	0.0807777	0.0603245	0.180553	0.00812134	0.0509325	0.873312	0.923136	0.917455	0.981468	88	AKR1B1	Aldo-keto reductase family 1 member B1
2792	X880	-0.0656616	0.051686	0.203944	0.00846983	0.0501308	0.865832	0.00392265	0.02904	0.892551	0.923136	0.966199	0.988754	880	ECI2	Enoyl-CoA delta isomerase 2
2793	X881	-0.0845052	0.0549929	0.124377	-0.0159758	0.0194668	0.411834	0.0129956	0.0208624	0.533336	0.923136	0.917455	0.954706	881	ECM1	Extracellular matrix protein 1
2794	X882	0.0344771	0.0931409	0.711263	-0.0289856	0.0697066	0.677539	-0.0442072	0.0465456	0.342233	0.959227	0.939823	0.952905	882	ECSCR	Endothelial cell-specific chemotaxis regulator
2795	X883	-0.0204603	0.0294579	0.487332	0.0276956	0.0329191	0.400168	0.0181521	0.0210975	0.389574	0.926323	0.917455	0.952905	883	EDA2R	Tumor necrosis factor receptor superfamily member 27
2796	X884	0.0485685	0.0908931	0.593101	0.0651879	0.10162	0.521206	0.0064678	0.0592077	0.913013	0.944803	0.919098	0.990224	884	EDAR	Tumor necrosis factor receptor superfamily member EDAR
2797	X885	0.0299476	0.0999949	0.764565	-0.00103665	0.0165785	0.950141	0.00528556	0.0188418	0.779077	0.964549	0.989905	0.978481	885	EDDM3B	Epididymal secretory protein E3-beta
2798	X886	NA	NA	NA	-0.0101184	0.0373281	0.78634	-0.00634592	0.0310623	0.838122	NA	0.950511	0.978802	886	EDEM2	ER degradation-enhancing alpha-mannosidase-like protein 2
2799	X887	-0.0710869	0.109837	0.517501	0.0903034	0.0638169	0.157057	0.0315603	0.0341101	0.354837	0.926936	0.917455	0.952905	887	EDF1	Endothelial differentiation-related factor 1
2800	X888	0.0299696	0.0601594	0.618364	0.0385534	0.0487523	0.42906	0.0132029	0.0262069	0.614407	0.947193	0.917455	0.962035	888	EDIL3	EGF-like repeat and discoidin I-like domain-containing protein 3
2801	X889	0.00635718	0.0276036	0.817856	0.0579171	0.0512851	0.258765	0.0269723	0.030851	0.381968	0.977032	0.917455	0.952905	889	EDN1	Endothelin-1
2802	X89	-0.104122	0.0731778	0.154777	0.00573117	0.0460167	0.900884	0.0194281	0.0508743	0.702547	0.923136	0.974956	0.96352	89	AKR1B10	Aldo-keto reductase family 1 member B10
2803	X890	0.0359167	0.0801293	0.653984	-0.0164257	0.0357777	0.64616	0.0389755	0.0420084	0.353511	0.957838	0.938881	0.952905	890	EDNRB	Endothelin receptor type B
2804	X891	-0.0974897	0.0993093	0.326259	0.0839779	0.0837526	0.31601	0.0391392	0.0749301	0.601431	0.923136	0.917455	0.962035	891	EEF1D	Elongation factor 1-delta
2805	X892	-0.0353788	0.0348271	0.309704	0.0482551	0.0564491	0.392638	0.0369851	0.0330892	0.263679	0.923136	0.917455	0.952905	892	EFCAB14	EF-hand calcium-binding domain-containing protein 14
2806	X893	-0.0761325	0.0572319	0.183437	0.0404363	0.0455472	0.374655	0.0250538	0.0297747	0.400098	0.923136	0.917455	0.952905	893	EFCAB2	Dynein regulatory complex protein 8
2807	X894	-0.00975949	0.0272675	0.720406	-0.00628017	0.0125143	0.615779	-0.000539905	0.0156199	0.972426	0.959227	0.933126	0.991385	894	EFEMP1	EGF-containing fibulin-like extracellular matrix protein 1
2808	X895	0.0243517	0.0481022	0.612682	0.0849557	0.0480315	0.0769355	0.0621353	0.0312636	0.046871	0.947193	0.917455	0.952905	895	EFHD1	EF-hand domain-containing protein D1
2809	X896	0.0365351	0.0340333	0.283042	0.0189277	0.0427088	0.657635	0.0112964	0.0314085	0.719101	0.923136	0.938881	0.965698	896	EFNA1	Ephrin-A1
2810	X897	-0.0212092	0.0231968	0.36055	0.0199933	0.0222643	0.369186	0.00923884	0.0166879	0.579835	0.923136	0.917455	0.962035	897	EFNA4	Ephrin-A4
2811	X898	-0.114557	0.145233	0.430241	-0.01919	0.0511273	0.707409	-0.00694554	0.0417029	0.867725	0.923136	0.941328	0.98135	898	EFNB2	Ephrin-B2
2812	X899	0.227149	0.159182	0.153586	-0.0576074	0.0758723	0.447692	-0.031822	0.046993	0.498302	0.923136	0.917455	0.954706	899	EGF	Pro-epidermal growth factor
2813	X9	0.115795	0.108127	0.284207	0.108042	0.105624	0.306358	0.0354274	0.0571213	0.535117	0.923136	0.917455	0.954706	9	ACAA1	3-ketoacyl-CoA thiolase, peroxisomal
2814	X90	0.0669391	0.0614795	0.276241	0.078941	0.0423481	0.0623079	-0.0478403	0.0484361	0.3233	0.923136	0.917455	0.952905	90	AKR1C4	Aldo-keto reductase family 1 member C4
2815	X900	0.0296538	0.0524454	0.571787	0.0308293	0.0202927	0.128704	0.0158373	0.0193011	0.411909	0.941784	0.917455	0.952905	900	EGFL7	Epidermal growth factor-like protein 7
2816	X901	0.0417964	0.0342842	0.222801	0.00882566	0.0139162	0.52595	0.0180049	0.0108845	0.0980924	0.923136	0.919098	0.952905	901	EGFLAM	Pikachurin
2817	X902	0.0083432	0.0207618	0.687792	-0.0164869	0.0122729	0.179158	-0.0202401	0.0120731	0.0936489	0.959227	0.917455	0.952905	902	EGFR	Epidermal growth factor receptor
2818	X903	-0.00670795	0.0353062	0.849314	0.0140969	0.0310351	0.649667	-0.0164904	0.0232342	0.477863	0.982463	0.938881	0.954706	903	EGLN1	Egl nine homolog 1
2819	X904	0.00565304	0.0510906	0.911896	0.0173777	0.0427146	0.684131	0.0170718	0.0385866	0.658179	0.99075	0.939823	0.962646	904	EHBP1	EH domain-binding protein 1
2820	X905	0.109752	0.225883	0.627054	0.0905445	0.0613455	0.13995	0.0166746	0.0456322	0.714802	0.949338	0.917455	0.965698	905	EHD3	EH domain-containing protein 3
2821	X906	0.168576	0.155027	0.276859	0.0312509	0.0357732	0.382344	0.0147377	0.0291235	0.612826	0.923136	0.917455	0.962035	906	EIF1AX	Eukaryotic translation initiation factor 1A, X-chromosomal
2822	X907	0.025086	0.094411	0.790462	-0.0680867	0.0708046	0.336244	0.0305393	0.0455165	0.502252	0.974282	0.917455	0.954706	907	EIF2AK2	Interferon-induced, double-stranded RNA-activated protein kinase
2823	X908	-0.188458	0.143445	0.188913	0.100463	0.0971645	0.301161	0.10139	0.0651361	0.119569	0.923136	0.917455	0.952905	908	EIF2AK3	Eukaryotic translation initiation factor 2-alpha kinase 3
2824	X909	0.0420226	0.0379007	0.267535	-0.0460788	0.0442579	0.297809	-0.0322717	0.0232829	0.165726	0.923136	0.917455	0.952905	909	EIF2S2	Eukaryotic translation initiation factor 2 subunit 2
2825	X91	0.0468639	0.0755115	0.534851	0.1124	0.106541	0.29143	0.0533169	0.100872	0.597112	0.933529	0.917455	0.962035	91	AKR7L	Aflatoxin B1 aldehyde reductase member 4
2826	X910	0.0197141	0.0476008	0.67876	0.000553484	0.0423142	0.989564	-0.0173672	0.0354482	0.624181	0.959227	0.997081	0.962035	910	EIF4B	Eukaryotic translation initiation factor 4B
2827	X911	-0.0231857	0.0572668	0.685572	-0.0564815	0.081872	0.490272	-0.00115378	0.0581145	0.98416	0.959227	0.917455	0.993682	911	EIF4E	Eukaryotic translation initiation factor 4E
2828	X912	-0.217171	0.133787	0.104534	-0.0337003	0.0563637	0.549901	-0.0502779	0.0393045	0.20083	0.923136	0.919098	0.952905	912	EIF4EBP1	Eukaryotic translation initiation factor 4E-binding protein 1
2829	X913	0.0494626	0.137014	0.718096	0.025825	0.0435513	0.553196	-0.0273412	0.0428102	0.523044	0.959227	0.919098	0.954706	913	EIF4G1	Eukaryotic translation initiation factor 4 gamma 1
2830	X914	-0.0719955	0.0986229	0.465386	-0.00515176	0.0558874	0.926554	-0.00758433	0.0319115	0.812139	0.923136	0.983216	0.978802	914	EIF4G3	Eukaryotic translation initiation factor 4 gamma 3
2831	X915	0.00543552	0.0259879	0.834326	-0.0337563	0.0436474	0.439294	-0.00994333	0.0252458	0.693684	0.979478	0.917455	0.96352	915	EIF5	Eukaryotic translation initiation factor 5
2832	X916	-0.0847139	0.0451952	0.0608754	-0.0489914	0.0197633	0.0131785	-0.025143	0.0127616	0.0488137	0.923136	0.917455	0.952905	916	EIF5A	Eukaryotic translation initiation factor 5A-1
2833	X917	-0.16526	0.121139	0.172499	-0.0450297	0.0674726	0.504531	0.01124	0.0455317	0.805016	0.923136	0.917455	0.978802	917	ELAC1	Zinc phosphodiesterase ELAC protein 1
2834	X918	NA	NA	NA	0.0296181	0.0638092	0.642529	-0.0182214	0.0539679	0.735639	NA	0.938881	0.970446	918	ELAVL4	ELAV-like protein 4
2835	X919	0.00160306	0.0447369	0.971415	0.0506805	0.0404672	0.21043	0.00759457	0.0248937	0.760305	0.994267	0.917455	0.978253	919	ELN	Elastin
2836	X92	-0.0236871	0.0613585	0.699464	-0.00729963	0.0506192	0.885337	0.021011	0.0390171	0.590226	0.959227	0.969444	0.962035	92	AKT1S1	Proline-rich AKT1 substrate 1
2837	X920	-0.00211617	0.0669471	0.974783	-0.00777514	0.0265954	0.770019	0.0198782	0.0194741	0.307373	0.994267	0.948965	0.952905	920	ELOA	Elongin-A
2838	X921	0.00715948	0.0312009	0.818508	-0.00352613	0.0174114	0.839512	-0.0143858	0.0159509	0.367121	0.977032	0.96154	0.952905	921	ELOB	Elongin-B
2839	X922	0.032991	0.0466922	0.479837	0.00488314	0.0415704	0.90649	0.023057	0.0340947	0.498872	0.923136	0.975604	0.954706	922	ENAH	Protein enabled homolog
2840	X923	-0.038584	0.0835154	0.644082	0.133321	0.0767856	0.0825146	0.0328135	0.0442334	0.458192	0.957838	0.917455	0.954706	923	ENDOU	Poly(U)-specific endoribonuclease
2841	X924	0.0108772	0.0212929	0.609465	0.0229787	0.0286165	0.421981	0.00139617	0.016878	0.934073	0.945993	0.917455	0.991385	924	ENG	Endoglin
2842	X925	-0.0614166	0.128291	0.632131	0.0687191	0.0657644	0.296056	0.00220201	0.0421148	0.958301	0.951335	0.917455	0.991385	925	ENO1	Alpha-enolase
2843	X926	0.0489	0.0607612	0.420942	0.0131376	0.0583833	0.821962	-0.0336562	0.0382797	0.379283	0.923136	0.957207	0.952905	926	ENO2	Gamma-enolase
2844	X927	-0.0639035	0.0746855	0.3922	0.0341954	0.0548962	0.533344	-0.0217492	0.0352145	0.536826	0.923136	0.919098	0.954706	927	ENO3	Beta-enolase
2845	X928	-0.0947238	0.0853152	0.266878	0.012267	0.0302552	0.685145	0.0195031	0.023894	0.414367	0.923136	0.939823	0.952905	928	ENOPH1	Enolase-phosphatase E1
2846	X929	-0.0156958	0.0469003	0.737879	0.0129917	0.0198569	0.512941	0.0111159	0.0219289	0.612222	0.960917	0.919048	0.962035	929	ENOX2	Ecto-NOX disulfide-thiol exchanger 2
2847	X93	0.0625442	0.141243	0.657901	-0.0187713	0.0891724	0.833273	0.0271811	0.0714905	0.703792	0.957838	0.96117	0.96352	93	AKT2	RAC-beta serine/threonine-protein kinase
2848	X930	0.0624041	0.0594255	0.293661	0.00728073	0.0280233	0.79501	-0.003787	0.0209695	0.856685	0.923136	0.951413	0.978982	930	ENPEP	Glutamyl aminopeptidase
2849	X931	-0.0018753	0.0231781	0.935515	-0.0104953	0.0184912	0.570319	-0.0233538	0.0120686	0.0529794	0.99075	0.919098	0.952905	931	ENPP2	Ectonucleotide pyrophosphatase/phosphodiesterase family member 2
2850	X932	0.0291371	0.053218	0.584033	-0.0458298	0.0411273	0.265134	-0.000518548	0.025261	0.983622	0.942393	0.917455	0.993482	932	ENPP5	Ectonucleotide pyrophosphatase/phosphodiesterase family member 5
2851	X933	0.132376	0.15684	0.398658	-0.0116848	0.0329206	0.722637	0.0559383	0.0307065	0.0684992	0.923136	0.941328	0.952905	933	ENPP6	Glycerophosphocholine cholinephosphodiesterase ENPP6
2852	X934	0.03195	0.0808278	0.692632	0.0352164	0.0428973	0.411677	0.0060758	0.0394115	0.877481	0.959227	0.917455	0.982225	934	ENPP7	Ectonucleotide pyrophosphatase/phosphodiesterase family member 7
2853	X935	NA	NA	NA	0.0369362	0.0440316	0.401549	-0.0112054	0.02594	0.66576	NA	0.917455	0.962646	935	ENSA	Alpha-endosulfine
2854	X936	0.0153179	0.0503793	0.761089	0.0771721	0.0440352	0.0796867	0.0309116	0.0336417	0.358175	0.964172	0.917455	0.952905	936	ENTPD2	Ectonucleoside triphosphate diphosphohydrolase 2
2855	X937	0.00223332	0.02087	0.91478	-0.0152544	0.013431	0.256058	-0.0159993	0.0136585	0.241445	0.99075	0.917455	0.952905	937	ENTPD5	Ectonucleoside triphosphate diphosphohydrolase 5
2856	X938	-0.0244784	0.0201803	0.225137	-0.0089958	0.0225035	0.68934	-0.0113837	0.0146543	0.437266	0.923136	0.940447	0.952905	938	ENTPD6	Ectonucleoside triphosphate diphosphohydrolase 6
2857	X939	0.112413	0.0710478	0.1136	0.0464119	0.0378085	0.219615	0.00798547	0.0371622	0.82986	0.923136	0.917455	0.978802	939	ENTR1	Endosome-associated-trafficking regulator 1
2858	X94	0.0412126	0.0642059	0.52095	-0.0398582	0.0446888	0.372444	0.00854567	0.0233975	0.714934	0.926936	0.917455	0.965698	94	AKT3	RAC-gamma serine/threonine-protein kinase
2859	X940	-0.0501742	0.0593084	0.39756	-0.016111	0.0184446	0.382399	-0.0382827	0.0180785	0.0342105	0.923136	0.917455	0.952905	940	EP300	Histone acetyltransferase p300
2860	X941	0.094955	0.0818396	0.245944	0.0120214	0.0271201	0.657574	0.0144381	0.0198362	0.466697	0.923136	0.938881	0.954706	941	EPB41L5	Band 4.1-like protein 5
2861	X942	-0.0159772	0.07076	0.821361	-0.0253739	0.0760285	0.738574	-0.0354994	0.0369209	0.336302	0.977364	0.941328	0.952905	942	EPCAM	Epithelial cell adhesion molecule
2862	X943	-0.0645043	0.033967	0.0575611	0.0530518	0.0288596	0.0660219	0.0441143	0.0253662	0.0820177	0.923136	0.917455	0.952905	943	EPGN	Epigen
2863	X944	0.0178024	0.0460537	0.699084	0.0179791	0.0176231	0.307632	0.0192461	0.0165704	0.245447	0.959227	0.917455	0.952905	944	EPHA1	Ephrin type-A receptor 1
2864	X945	-0.0512395	0.0872915	0.557209	0.0634789	0.0452859	0.160994	0.0438841	0.0283181	0.121218	0.937425	0.917455	0.952905	945	EPHA10	Ephrin type-A receptor 10
2865	X946	-0.0519159	0.0292116	0.0755292	0.042982	0.0409227	0.29357	0.0248655	0.0429173	0.562331	0.923136	0.917455	0.96178	946	EPHA2	Ephrin type-A receptor 2
2866	X947	0.100312	0.0587883	0.0879467	-0.0103861	0.0125212	0.406833	-0.000572652	0.0117428	0.961105	0.923136	0.917455	0.991385	947	EPHA4	Ephrin type-A receptor 4
2867	X948	0.024128	0.0344391	0.483552	-0.00245794	0.0150946	0.870648	0.00116857	0.0128521	0.927553	0.923136	0.967175	0.991385	948	EPHB4	Ephrin type-B receptor 4
2868	X949	-0.0438628	0.0495399	0.375939	0.0183316	0.0212154	0.387549	0.0111727	0.0162166	0.490844	0.923136	0.917455	0.954706	949	EPHB6	Ephrin type-B receptor 6
2869	X95	-0.0231241	0.01947	0.23496	0.0112317	0.011375	0.323447	-0.00464436	0.0109405	0.671192	0.923136	0.917455	0.9628	95	ALCAM	CD166 antigen
2870	X950	-0.00846748	0.0499627	0.865422	-0.0204218	0.0285914	0.475064	0.0532743	0.0268841	0.0475209	0.987264	0.917455	0.952905	950	EPHX2	Bifunctional epoxide hydrolase 2
2871	X951	-0.0466987	0.0876859	0.594333	0.039067	0.041645	0.348195	0.0186353	0.041043	0.649798	0.944803	0.917455	0.962035	951	EPN1	Epsin-1
2872	X952	-0.0352564	0.0461588	0.444982	-0.109467	0.0868905	0.207732	-0.0669351	0.0645377	0.299668	0.923136	0.917455	0.952905	952	EPO	Erythropoietin
2873	X953	0.0457249	0.0356167	0.19921	0.118518	0.0874069	0.17512	0.0709991	0.0336443	0.0348335	0.923136	0.917455	0.952905	953	EPPK1	Epiplakin
2874	X954	NA	NA	NA	0.0449625	0.0351526	0.200874	0.0545019	0.0343536	0.112626	NA	0.917455	0.952905	954	EPS8L2	Epidermal growth factor receptor kinase substrate 8-like protein 2
2875	X955	-0.0165357	0.0217387	0.446861	-0.00464496	0.0231941	0.841273	-0.00010332	0.0185436	0.995554	0.923136	0.96154	0.997036	955	ERBB2	Receptor tyrosine-protein kinase erbB-2
2876	X956	-0.0475473	0.0355049	0.180514	0.0103605	0.010736	0.334532	-0.00506996	0.00783538	0.517593	0.923136	0.917455	0.954706	956	ERBB3	Receptor tyrosine-protein kinase erbB-3
2877	X957	0.0314826	0.0416553	0.449776	-0.0283252	0.0242046	0.241904	-0.0213907	0.013261	0.106733	0.923136	0.917455	0.952905	957	ERBB4	Receptor tyrosine-protein kinase erbB-4
2878	X958	0.0486551	0.0945302	0.60676	0.0254096	0.0609206	0.676609	-0.0236447	0.0376041	0.529494	0.94587	0.939823	0.954706	958	ERBIN	Erbin
2879	X959	-0.379337	0.278586	0.173307	-0.483335	0.441797	0.273946	-0.198631	0.218869	0.364126	0.923136	0.917455	0.952905	959	ERC2	ERC protein 2
2880	X96	-0.0042824	0.0971729	0.964849	0.00724853	0.0406358	0.858426	0.0400784	0.0371897	0.281179	0.992616	0.966199	0.952905	96	ALDH1A1	Retinal dehydrogenase 1
2881	X960	0.0340753	0.0362239	0.346867	0.00762201	0.0142477	0.592675	-0.0120292	0.0130851	0.357938	0.923136	0.922505	0.952905	960	ERCC1	DNA excision repair protein ERCC-1
2882	X961	0.0681675	0.0913631	0.455597	-0.0774421	0.0658451	0.239544	-0.0404833	0.0631318	0.52136	0.923136	0.917455	0.954706	961	EREG	Proepiregulin
2883	X962	-0.0360326	0.0330224	0.275203	-0.00857915	0.0266444	0.747462	-0.00357184	0.0217677	0.869661	0.923136	0.941328	0.98135	962	ERI1	3'-5' exoribonuclease 1
2884	X963	0.057198	0.0935809	0.541058	0.0621559	0.0719461	0.387631	0.0524302	0.060419	0.385516	0.935635	0.917455	0.952905	963	ERMAP	Erythroid membrane-associated protein
2885	X964	-0.0124399	0.0653028	0.84892	0.0275172	0.0523824	0.599365	0.0414655	0.0477377	0.38506	0.982463	0.927619	0.952905	964	ERN1	Serine/threonine-protein kinase/endoribonuclease IRE1
2886	X965	-0.207037	0.279104	0.458214	-0.0363594	0.100381	0.717191	-0.0154393	0.0742598	0.8353	0.923136	0.941328	0.978802	965	ERP29	Endoplasmic reticulum resident protein 29
2887	X966	-0.0201249	0.0228066	0.377551	0.00296513	0.0219315	0.892454	0.0041477	0.0242931	0.864432	0.923136	0.972688	0.981021	966	ERP44	Endoplasmic reticulum resident protein 44
2888	X967	0.0456403	0.0451562	0.312151	0.100188	0.0562203	0.0747399	0.0915526	0.0433467	0.0346779	0.923136	0.917455	0.952905	967	ERVV-1	Endogenous retrovirus group V member 1 Env polyprotein
2889	X968	0.0510557	0.0342764	0.136348	0.000488644	0.0301892	0.987086	-0.00959555	0.0190009	0.613555	0.923136	0.997081	0.962035	968	ESAM	Endothelial cell-selective adhesion molecule
2890	X969	0.0051533	0.0355022	0.884589	0.00804779	0.0539693	0.881461	0.0056982	0.0425867	0.893559	0.988843	0.969439	0.988858	969	ESM1	Endothelial cell-specific molecule 1
2891	X97	0.0442149	0.056175	0.431227	0.0714503	0.0511982	0.162846	0.0590798	0.0517022	0.253166	0.923136	0.917455	0.952905	97	ALDH2	Aldehyde dehydrogenase, mitochondrial
2892	X970	-0.0271661	0.0362749	0.45392	-0.0103075	0.0180907	0.568837	-0.0338248	0.0335299	0.313072	0.923136	0.919098	0.952905	970	ESPL1	Separin
2893	X971	0.0733222	0.0836665	0.380833	0.0177801	0.0263052	0.499095	-0.00410841	0.0267451	0.877914	0.923136	0.917455	0.982225	971	ESR1	Estrogen receptor
2894	X972	0.143456	0.123619	0.245858	-0.00893568	0.037162	0.80998	0.0260263	0.0385135	0.499186	0.923136	0.956921	0.954706	972	ESYT2	Extended synaptotagmin-2
2895	X973	0.0582519	0.0976495	0.550814	0.00684376	0.0206378	0.740182	-0.0015617	0.0196006	0.936495	0.935728	0.941328	0.991385	973	EVI2B	Protein EVI2B
2896	X974	-0.00215645	0.12417	0.986144	0.0629453	0.0510003	0.217123	-0.0164535	0.0355641	0.643619	0.996105	0.917455	0.962035	974	EVI5	Ecotropic viral integration site 5 protein homolog
2897	X975	0.0865558	0.0956311	0.365412	-0.0777694	0.107219	0.468248	-0.0187926	0.049784	0.705815	0.923136	0.917455	0.96352	975	EVPL	Envoplakin
2898	X976	0.0217432	0.0621541	0.726469	0.0264845	0.0252127	0.293513	0.013245	0.017695	0.454149	0.960917	0.917455	0.954706	976	EXOSC10	Exosome component 10
2899	X977	0.0491808	0.0564335	0.383491	0.112406	0.0492284	0.0224095	0.0332903	0.038451	0.386608	0.923136	0.917455	0.952905	977	EXTL1	Exostosin-like 1
2900	X978	0.0120151	0.0262841	0.647583	0.0016055	0.0125405	0.898129	0.00262188	0.0080922	0.745937	0.957838	0.973856	0.972614	978	EZR	Ezrin
2901	X979	-0.024503	0.0170342	0.150303	0.0102019	0.0134451	0.447984	0.0198174	0.0121617	0.10321	0.923136	0.917455	0.952905	979	F10	Coagulation factor X
2902	X98	0.0829962	0.107678	0.440836	0.0453264	0.0763433	0.552701	-0.0185048	0.0391942	0.636834	0.923136	0.919098	0.962035	98	ALDH3A1	Aldehyde dehydrogenase, dimeric NADP-preferring
2903	X980	-0.0441073	0.0367428	0.22997	-0.0187038	0.0456913	0.682282	-0.0375177	0.0469126	0.423864	0.923136	0.939823	0.952905	980	F11	Coagulation factor XI
2904	X981	0.0310566	0.0345333	0.368479	-0.013425	0.0586027	0.818803	0.00714523	0.0370022	0.846879	0.923136	0.957017	0.978802	981	F11R	Junctional adhesion molecule A
2905	X982	0.032077	0.0408728	0.43257	-0.0278498	0.0240756	0.24737	-0.0327313	0.018946	0.084057	0.923136	0.917455	0.952905	982	F12	Coagulation factor XII
2906	X983	-0.00241726	0.0348122	0.944642	-0.0251486	0.0330319	0.446452	-0.0130956	0.0218115	0.548242	0.99075	0.917455	0.956397	983	F13B	Coagulation factor XIII B chain
2907	X984	-0.00639747	0.0140246	0.648276	-0.0181549	0.0118255	0.124728	-0.0111724	0.00891659	0.210208	0.957838	0.917455	0.952905	984	F2	Prothrombin
2908	X985	-0.00311883	0.0406797	0.938888	0.00235977	0.0611732	0.969229	0.00465207	0.0344731	0.892653	0.99075	0.992322	0.988754	985	F2R	Proteinase-activated receptor 1
2909	X986	0.00425696	0.0431061	0.921333	-0.00757919	0.0236454	0.748563	0.0165225	0.0205869	0.422221	0.99075	0.941328	0.952905	986	F3	Tissue factor
2910	X987	-0.0342897	0.0354709	0.333695	-0.023295	0.0148722	0.117267	0.0186706	0.0143728	0.193936	0.923136	0.917455	0.952905	987	F7	Coagulation factor VII
2911	X988	0.0351111	0.0268009	0.190172	-0.0179027	0.015185	0.23841	-0.0201472	0.0195898	0.303736	0.923136	0.917455	0.952905	988	F9	Coagulation factor IX
2912	X989	0.0303989	0.0729623	0.676943	0.0594771	0.0696861	0.393382	0.0156339	0.0616777	0.799899	0.959227	0.917455	0.978802	989	FABP1	Fatty acid-binding protein, liver
2913	X99	-0.0209876	0.0604695	0.728533	-0.0223063	0.0432581	0.606095	0.00542792	0.0196174	0.782019	0.960917	0.932254	0.978802	99	ALDH5A1	Succinate-semialdehyde dehydrogenase, mitochondrial
2914	X990	0.162784	0.13833	0.239285	0.0181166	0.0335567	0.589279	-0.00970334	0.0295901	0.742968	0.923136	0.92217	0.972214	990	FABP2	Fatty acid-binding protein, intestinal
2915	X991	-0.112126	0.0602941	0.0629341	0.035443	0.0253869	0.162681	-0.00637082	0.0224439	0.776522	0.923136	0.917455	0.978481	991	FABP3	Fatty acid-binding protein, heart
2916	X992	-0.0556862	0.0849101	0.511937	-0.0525941	0.0594116	0.376023	-0.0277995	0.0378535	0.462707	0.926936	0.917455	0.954706	992	FABP4	Fatty acid-binding protein, adipocyte
2917	X993	-0.0870159	0.0582018	0.134896	-0.0473787	0.0476538	0.320112	-0.0271013	0.0330315	0.411948	0.923136	0.917455	0.952905	993	FABP5	Fatty acid-binding protein 5
2918	X994	-0.0446694	0.073037	0.540803	0.0981997	0.0802086	0.220838	0.054058	0.0485792	0.265803	0.935635	0.917455	0.952905	994	FABP6	Gastrotropin
2919	X995	0.0525788	0.09396	0.575761	0.134336	0.115858	0.246259	0.0584696	0.0570444	0.305371	0.941784	0.917455	0.952905	995	FABP9	Fatty acid-binding protein 9
2920	X996	0.0569085	0.100902	0.572757	-0.000974496	0.063446	0.987745	0.0170737	0.0424669	0.687649	0.941784	0.997081	0.96352	996	FADD	FAS-associated death domain protein
2921	X997	0.0208176	0.0875008	0.811948	0.0816069	0.0555785	0.142017	0.00563478	0.0412005	0.891217	0.975375	0.917455	0.988754	997	FAM13A	Protein FAM13A
2922	X998	NA	NA	NA	0.16684	0.110614	0.131475	0.092475	0.0792156	0.243055	NA	0.917455	0.952905	998	FAM171A2	Protein FAM171A2
2923	X999	-0.00317828	0.0255337	0.90094	0.0154742	0.0156088	0.321499	0.000556956	0.00958171	0.953647	0.99075	0.917455	0.991385	999	FAM171B	Protein FAM171B
