## Supplementary Table 6 for "Replicated blood-based biomarkers for Myalgic Encephalomyelitis not explicable by inactivity"

### Sheet: Sample_sizes
	name	var_type	population	cases	controls
1	leukocyte_cnt	BT	male	375	54026
2	leukocyte_cnt	BT	female	1038	73321
3	leukocyte_cnt	BT	combined	1413	127347
4	erythrocyte_cnt	BT	male	375	54028
5	erythrocyte_cnt	BT	female	1038	73321
6	erythrocyte_cnt	BT	combined	1413	127349
7	haemoglobin_concentration	BT	male	375	54027
8	haemoglobin_concentration	BT	female	1038	73322
9	haemoglobin_concentration	BT	combined	1413	127349
10	haematocrit_percent	BT	male	375	54028
11	haematocrit_percent	BT	female	1038	73321
12	haematocrit_percent	BT	combined	1413	127349
13	mean_corpuscular_vol	BT	male	375	54027
14	mean_corpuscular_vol	BT	female	1038	73321
15	mean_corpuscular_vol	BT	combined	1413	127348
16	mean_corpuscular_haemoglobin	BT	male	375	54027
17	mean_corpuscular_haemoglobin	BT	female	1038	73320
18	mean_corpuscular_haemoglobin	BT	combined	1413	127347
19	mean_corpuscular_haemoglobin_concentration	BT	male	375	54026
20	mean_corpuscular_haemoglobin_concentration	BT	female	1038	73320
21	mean_corpuscular_haemoglobin_concentration	BT	combined	1413	127346
22	erythrocyte_distribution_width	BT	male	375	54027
23	erythrocyte_distribution_width	BT	female	1038	73321
24	erythrocyte_distribution_width	BT	combined	1413	127348
25	platelet_cnt	BT	male	375	54027
26	platelet_cnt	BT	female	1038	73320
27	platelet_cnt	BT	combined	1413	127347
28	platelet_crit	BT	male	375	54027
29	platelet_crit	BT	female	1038	73319
30	platelet_crit	BT	combined	1413	127346
31	thrombocyte_vol	BT	male	375	54027
32	thrombocyte_vol	BT	female	1038	73319
33	thrombocyte_vol	BT	combined	1413	127346
34	platelet_distribution_width	BT	male	375	54027
35	platelet_distribution_width	BT	female	1038	73319
36	platelet_distribution_width	BT	combined	1413	127346
37	lymphocyte_cnt	BT	male	372	53923
38	lymphocyte_cnt	BT	female	1036	73186
39	lymphocyte_cnt	BT	combined	1408	127109
40	monocyte_cnt	BT	male	372	53923
41	monocyte_cnt	BT	female	1036	73186
42	monocyte_cnt	BT	combined	1408	127109
43	neutrophill_cnt	BT	male	372	53923
44	neutrophill_cnt	BT	female	1036	73186
45	neutrophill_cnt	BT	combined	1408	127109
46	eosinophill_cnt	BT	male	372	53923
47	eosinophill_cnt	BT	female	1036	73186
48	eosinophill_cnt	BT	combined	1408	127109
49	basophill_cnt	BT	male	372	53923
50	basophill_cnt	BT	female	1036	73186
51	basophill_cnt	BT	combined	1408	127109
52	nucleated_red_blood_cell_cnt	BT	male	372	53922
53	nucleated_red_blood_cell_cnt	BT	female	1036	73184
54	nucleated_red_blood_cell_cnt	BT	combined	1408	127106
55	lymphocyte_percent	BT	male	372	53925
56	lymphocyte_percent	BT	female	1036	73187
57	lymphocyte_percent	BT	combined	1408	127112
58	monocyte_percent	BT	male	372	53925
59	monocyte_percent	BT	female	1036	73187
60	monocyte_percent	BT	combined	1408	127112
61	neutrophill_percent	BT	male	372	53925
62	neutrophill_percent	BT	female	1036	73187
63	neutrophill_percent	BT	combined	1408	127112
64	eosinophill_percent	BT	male	372	53925
65	eosinophill_percent	BT	female	1036	73187
66	eosinophill_percent	BT	combined	1408	127112
67	basophill_percent	BT	male	372	53925
68	basophill_percent	BT	female	1036	73187
69	basophill_percent	BT	combined	1408	127112
70	nucleated_red_blood_cell_percent	BT	male	372	53922
71	nucleated_red_blood_cell_percent	BT	female	1036	73185
72	nucleated_red_blood_cell_percent	BT	combined	1408	127107
73	reticulocyte_percent	BT	male	366	53048
74	reticulocyte_percent	BT	female	1029	71976
75	reticulocyte_percent	BT	combined	1395	125024
76	reticulocyte_cnt	BT	male	366	53048
77	reticulocyte_cnt	BT	female	1029	71975
78	reticulocyte_cnt	BT	combined	1395	125023
79	mean_reticulocyte_vol	BT	male	366	53048
80	mean_reticulocyte_vol	BT	female	1029	71976
81	mean_reticulocyte_vol	BT	combined	1395	125024
82	mean_sphered_cell_vol	BT	male	366	53048
83	mean_sphered_cell_vol	BT	female	1029	71976
84	mean_sphered_cell_vol	BT	combined	1395	125024
85	immature_reticulocyte_fraction	BT	male	366	53048
86	immature_reticulocyte_fraction	BT	female	1029	71976
87	immature_reticulocyte_fraction	BT	combined	1395	125024
88	high_light_scatter_reticulocyte_percent	BT	male	366	53048
89	high_light_scatter_reticulocyte_percent	BT	female	1029	71976
90	high_light_scatter_reticulocyte_percent	BT	combined	1395	125024
91	high_light_scatter_reticulocyte_cnt	BT	male	366	53048
92	high_light_scatter_reticulocyte_cnt	BT	female	1029	71975
93	high_light_scatter_reticulocyte_cnt	BT	combined	1395	125023
94	albumin	BT	male	349	48772
95	albumin	BT	female	906	65422
96	albumin	BT	combined	1255	114194
97	alkaline_phosphatase	BT	male	373	52926
98	alkaline_phosphatase	BT	female	1016	72160
99	alkaline_phosphatase	BT	combined	1389	125086
100	alanine_aminotransferase	BT	male	371	52897
101	alanine_aminotransferase	BT	female	1016	72158
102	alanine_aminotransferase	BT	combined	1387	125055
103	apolipoprotein_a	BT	male	349	48688
104	apolipoprotein_a	BT	female	899	64752
105	apolipoprotein_a	BT	combined	1248	113440
106	apolipoprotein_b	BT	male	369	52647
107	apolipoprotein_b	BT	female	1013	71919
108	apolipoprotein_b	BT	combined	1382	124566
109	aspartate_aminotransferase	BT	male	369	52736
110	aspartate_aminotransferase	BT	female	1012	71939
111	aspartate_aminotransferase	BT	combined	1381	124675
112	direct_bilirubin	BT	male	333	49812
113	direct_bilirubin	BT	female	725	57971
114	direct_bilirubin	BT	combined	1058	107783
115	urea	BT	male	373	52881
116	urea	BT	female	1014	72121
117	urea	BT	combined	1387	125002
118	calcium	BT	male	349	48756
119	calcium	BT	female	906	65408
120	calcium	BT	combined	1255	114164
121	cholesterol	BT	male	373	52930
122	cholesterol	BT	female	1016	72155
123	cholesterol	BT	combined	1389	125085
124	creatinine	BT	male	373	52890
125	creatinine	BT	female	1014	72122
126	creatinine	BT	combined	1387	125012
127	c_reactive_protein	BT	male	370	52812
128	c_reactive_protein	BT	female	1016	72047
129	c_reactive_protein	BT	combined	1386	124859
130	cystatin_c	BT	male	373	52919
131	cystatin_c	BT	female	1016	72164
132	cystatin_c	BT	combined	1389	125083
133	gamma_glutamyltransferase	BT	male	372	52907
134	gamma_glutamyltransferase	BT	female	1014	72131
135	gamma_glutamyltransferase	BT	combined	1386	125038
136	glucose	BT	male	347	48717
137	glucose	BT	female	904	65363
138	glucose	BT	combined	1251	114080
139	hba1c	BT	male	365	52814
140	hba1c	BT	female	1028	71874
141	hba1c	BT	combined	1393	124688
142	hdl_cholesterol	BT	male	349	48756
143	hdl_cholesterol	BT	female	904	65405
144	hdl_cholesterol	BT	combined	1253	114161
145	igf_1	BT	male	369	52682
146	igf_1	BT	female	1009	71781
147	igf_1	BT	combined	1378	124463
148	ldl_direct	BT	male	373	52821
149	ldl_direct	BT	female	1016	72024
150	ldl_direct	BT	combined	1389	124845
151	lipoprotein_a	BT	male	310	42478
152	lipoprotein_a	BT	female	831	58152
153	lipoprotein_a	BT	combined	1141	100630
154	oestradiol	BT	male	27	4235
155	oestradiol	BT	female	236	18279
156	oestradiol	BT	combined	263	22514
157	phosphate	BT	male	349	48672
158	phosphate	BT	female	905	65317
159	phosphate	BT	combined	1254	113989
160	rheumatoid_factor	BT	male	22	4374
161	rheumatoid_factor	BT	female	80	6325
162	rheumatoid_factor	BT	combined	102	10699
163	shbg	BT	male	346	48362
164	shbg	BT	female	890	64698
165	shbg	BT	combined	1236	113060
166	total_bilirubin	BT	male	370	52712
167	total_bilirubin	BT	female	1010	71894
168	total_bilirubin	BT	combined	1380	124606
169	testosterone	BT	male	369	52459
170	testosterone	BT	female	829	61071
171	testosterone	BT	combined	1198	113530
172	total protein	BT	male	349	48706
173	total protein	BT	female	905	65373
174	total protein	BT	combined	1254	114079
175	triglycerides	BT	male	373	52868
176	triglycerides	BT	female	1015	72120
177	triglycerides	BT	combined	1388	124988
178	urate	BT	male	372	52865
179	urate	BT	female	1013	72076
180	urate	BT	combined	1385	124941
181	vitamin_d	BT	male	360	51405
182	vitamin_d	BT	female	953	68487
183	vitamin_d	BT	combined	1313	119892
184	TyG	BT	male	347	48668
185	TyG	BT	female	904	65329
186	TyG	BT	combined	1251	113997
187	TG.to.HDL.C	BT	male	349	48703
188	TG.to.HDL.C	BT	female	904	65361
189	TG.to.HDL.C	BT	combined	1253	114064
190	Glucose_lactate	NMR	male	213	30844
191	Glucose_lactate	NMR	female	615	41334
192	Glucose_lactate	NMR	combined	828	72178
193	Spectrometer_corrected_alanine	NMR	male	213	30906
194	Spectrometer_corrected_alanine	NMR	female	615	41419
195	Spectrometer_corrected_alanine	NMR	combined	828	72325
196	Total_Cholesterol	NMR	male	213	30920
197	Total_Cholesterol	NMR	female	615	41436
198	Total_Cholesterol	NMR	combined	828	72356
199	Total_Cholesterol_Minus_HDL_C	NMR	male	213	30920
200	Total_Cholesterol_Minus_HDL_C	NMR	female	615	41436
201	Total_Cholesterol_Minus_HDL_C	NMR	combined	828	72356
202	Remnant_Cholesterol_Non_HDL_Non_LDL__Cholesterol	NMR	male	213	30920
203	Remnant_Cholesterol_Non_HDL_Non_LDL__Cholesterol	NMR	female	615	41436
204	Remnant_Cholesterol_Non_HDL_Non_LDL__Cholesterol	NMR	combined	828	72356
205	VLDL_Cholesterol	NMR	male	213	30920
206	VLDL_Cholesterol	NMR	female	615	41436
207	VLDL_Cholesterol	NMR	combined	828	72356
208	Clinical_LDL_Cholesterol	NMR	male	213	30920
209	Clinical_LDL_Cholesterol	NMR	female	615	41436
210	Clinical_LDL_Cholesterol	NMR	combined	828	72356
211	LDL_Cholesterol	NMR	male	213	30920
212	LDL_Cholesterol	NMR	female	615	41436
213	LDL_Cholesterol	NMR	combined	828	72356
214	HDL_Cholesterol	NMR	male	213	30920
215	HDL_Cholesterol	NMR	female	615	41436
216	HDL_Cholesterol	NMR	combined	828	72356
217	Total_Triglycerides	NMR	male	213	30920
218	Total_Triglycerides	NMR	female	615	41436
219	Total_Triglycerides	NMR	combined	828	72356
220	Triglycerides_in_VLDL	NMR	male	213	30920
221	Triglycerides_in_VLDL	NMR	female	615	41436
222	Triglycerides_in_VLDL	NMR	combined	828	72356
223	Triglycerides_in_LDL	NMR	male	213	30920
224	Triglycerides_in_LDL	NMR	female	615	41435
225	Triglycerides_in_LDL	NMR	combined	828	72355
226	Triglycerides_in_HDL	NMR	male	213	30920
227	Triglycerides_in_HDL	NMR	female	615	41435
228	Triglycerides_in_HDL	NMR	combined	828	72355
229	Total_Phospholipids_in_Lipoprotein_Particles	NMR	male	213	30920
230	Total_Phospholipids_in_Lipoprotein_Particles	NMR	female	615	41436
231	Total_Phospholipids_in_Lipoprotein_Particles	NMR	combined	828	72356
232	Phospholipids_in_VLDL	NMR	male	213	30920
233	Phospholipids_in_VLDL	NMR	female	615	41436
234	Phospholipids_in_VLDL	NMR	combined	828	72356
235	Phospholipids_in_LDL	NMR	male	213	30920
236	Phospholipids_in_LDL	NMR	female	615	41436
237	Phospholipids_in_LDL	NMR	combined	828	72356
238	Phospholipids_in_HDL	NMR	male	213	30920
239	Phospholipids_in_HDL	NMR	female	615	41436
240	Phospholipids_in_HDL	NMR	combined	828	72356
241	Total_Esterified_Cholesterol	NMR	male	213	30920
242	Total_Esterified_Cholesterol	NMR	female	615	41436
243	Total_Esterified_Cholesterol	NMR	combined	828	72356
244	Cholesteryl_Esters_in_VLDL	NMR	male	213	30920
245	Cholesteryl_Esters_in_VLDL	NMR	female	615	41436
246	Cholesteryl_Esters_in_VLDL	NMR	combined	828	72356
247	Cholesteryl_Esters_in_LDL	NMR	male	213	30920
248	Cholesteryl_Esters_in_LDL	NMR	female	615	41436
249	Cholesteryl_Esters_in_LDL	NMR	combined	828	72356
250	Cholesteryl_Esters_in_HDL	NMR	male	213	30920
251	Cholesteryl_Esters_in_HDL	NMR	female	615	41436
252	Cholesteryl_Esters_in_HDL	NMR	combined	828	72356
253	Total_Free_Cholesterol	NMR	male	213	30920
254	Total_Free_Cholesterol	NMR	female	615	41436
255	Total_Free_Cholesterol	NMR	combined	828	72356
256	Free_Cholesterol_in_VLDL	NMR	male	213	30920
257	Free_Cholesterol_in_VLDL	NMR	female	615	41436
258	Free_Cholesterol_in_VLDL	NMR	combined	828	72356
259	Free_Cholesterol_in_LDL	NMR	male	213	30917
260	Free_Cholesterol_in_LDL	NMR	female	615	41436
261	Free_Cholesterol_in_LDL	NMR	combined	828	72353
262	Free_Cholesterol_in_HDL	NMR	male	213	30920
263	Free_Cholesterol_in_HDL	NMR	female	615	41436
264	Free_Cholesterol_in_HDL	NMR	combined	828	72356
265	Total_Lipids_in_Lipoprotein_Particles	NMR	male	213	30920
266	Total_Lipids_in_Lipoprotein_Particles	NMR	female	615	41436
267	Total_Lipids_in_Lipoprotein_Particles	NMR	combined	828	72356
268	Total_Lipids_in_VLDL	NMR	male	213	30920
269	Total_Lipids_in_VLDL	NMR	female	615	41436
270	Total_Lipids_in_VLDL	NMR	combined	828	72356
271	Total_Lipids_in_LDL	NMR	male	213	30920
272	Total_Lipids_in_LDL	NMR	female	615	41436
273	Total_Lipids_in_LDL	NMR	combined	828	72356
274	Total_Lipids_in_HDL	NMR	male	213	30920
275	Total_Lipids_in_HDL	NMR	female	615	41436
276	Total_Lipids_in_HDL	NMR	combined	828	72356
277	Total_Concentration_of_Lipoprotein_Particles	NMR	male	213	30920
278	Total_Concentration_of_Lipoprotein_Particles	NMR	female	615	41436
279	Total_Concentration_of_Lipoprotein_Particles	NMR	combined	828	72356
280	Concentration_of_VLDL_Particles	NMR	male	213	30920
281	Concentration_of_VLDL_Particles	NMR	female	615	41436
282	Concentration_of_VLDL_Particles	NMR	combined	828	72356
283	Concentration_of_LDL_Particles	NMR	male	213	30920
284	Concentration_of_LDL_Particles	NMR	female	615	41436
285	Concentration_of_LDL_Particles	NMR	combined	828	72356
286	Concentration_of_HDL_Particles	NMR	male	213	30920
287	Concentration_of_HDL_Particles	NMR	female	615	41436
288	Concentration_of_HDL_Particles	NMR	combined	828	72356
289	Average_Diameter_for_VLDL_Particles	NMR	male	213	30920
290	Average_Diameter_for_VLDL_Particles	NMR	female	615	41436
291	Average_Diameter_for_VLDL_Particles	NMR	combined	828	72356
292	Average_Diameter_for_LDL_Particles	NMR	male	213	30920
293	Average_Diameter_for_LDL_Particles	NMR	female	615	41436
294	Average_Diameter_for_LDL_Particles	NMR	combined	828	72356
295	Average_Diameter_for_HDL_Particles	NMR	male	213	30920
296	Average_Diameter_for_HDL_Particles	NMR	female	615	41436
297	Average_Diameter_for_HDL_Particles	NMR	combined	828	72356
298	Phosphoglycerides	NMR	male	213	30897
299	Phosphoglycerides	NMR	female	614	41401
300	Phosphoglycerides	NMR	combined	827	72298
301	Triglycerides_to_Phosphoglycerides_ratio	NMR	male	213	30897
302	Triglycerides_to_Phosphoglycerides_ratio	NMR	female	614	41401
303	Triglycerides_to_Phosphoglycerides_ratio	NMR	combined	827	72298
304	Total_Cholines	NMR	male	213	30897
305	Total_Cholines	NMR	female	614	41401
306	Total_Cholines	NMR	combined	827	72298
307	Phosphatidylcholines	NMR	male	213	30897
308	Phosphatidylcholines	NMR	female	614	41400
309	Phosphatidylcholines	NMR	combined	827	72297
310	Sphingomyelins	NMR	male	213	30897
311	Sphingomyelins	NMR	female	614	41399
312	Sphingomyelins	NMR	combined	827	72296
313	Apolipoprotein_B	NMR	male	213	30920
314	Apolipoprotein_B	NMR	female	615	41436
315	Apolipoprotein_B	NMR	combined	828	72356
316	Apolipoprotein_A1	NMR	male	213	30920
317	Apolipoprotein_A1	NMR	female	615	41436
318	Apolipoprotein_A1	NMR	combined	828	72356
319	Apolipoprotein_B_to_Apolipoprotein_A1_ratio	NMR	male	213	30920
320	Apolipoprotein_B_to_Apolipoprotein_A1_ratio	NMR	female	615	41436
321	Apolipoprotein_B_to_Apolipoprotein_A1_ratio	NMR	combined	828	72356
322	Total_Fatty_Acids	NMR	male	213	30897
323	Total_Fatty_Acids	NMR	female	614	41401
324	Total_Fatty_Acids	NMR	combined	827	72298
325	Degree_of_Unsaturation	NMR	male	213	30897
326	Degree_of_Unsaturation	NMR	female	614	41401
327	Degree_of_Unsaturation	NMR	combined	827	72298
328	Omega_3_Fatty_Acids	NMR	male	213	30895
329	Omega_3_Fatty_Acids	NMR	female	614	41396
330	Omega_3_Fatty_Acids	NMR	combined	827	72291
331	Omega_6_Fatty_Acids	NMR	male	213	30897
332	Omega_6_Fatty_Acids	NMR	female	614	41401
333	Omega_6_Fatty_Acids	NMR	combined	827	72298
334	Polyunsaturated_Fatty_Acids	NMR	male	213	30897
335	Polyunsaturated_Fatty_Acids	NMR	female	614	41401
336	Polyunsaturated_Fatty_Acids	NMR	combined	827	72298
337	Monounsaturated_Fatty_Acids	NMR	male	213	30897
338	Monounsaturated_Fatty_Acids	NMR	female	614	41400
339	Monounsaturated_Fatty_Acids	NMR	combined	827	72297
340	Saturated_Fatty_Acids	NMR	male	213	30897
341	Saturated_Fatty_Acids	NMR	female	614	41400
342	Saturated_Fatty_Acids	NMR	combined	827	72297
343	Linoleic_Acid	NMR	male	213	30897
344	Linoleic_Acid	NMR	female	614	41400
345	Linoleic_Acid	NMR	combined	827	72297
346	Docosahexaenoic_Acid	NMR	male	213	30893
347	Docosahexaenoic_Acid	NMR	female	614	41395
348	Docosahexaenoic_Acid	NMR	combined	827	72288
349	Omega_3_Fatty_Acids_to_Total_Fatty_Acids_percentage	NMR	male	213	30895
350	Omega_3_Fatty_Acids_to_Total_Fatty_Acids_percentage	NMR	female	614	41396
351	Omega_3_Fatty_Acids_to_Total_Fatty_Acids_percentage	NMR	combined	827	72291
352	Omega_6_Fatty_Acids_to_Total_Fatty_Acids_percentage	NMR	male	213	30897
353	Omega_6_Fatty_Acids_to_Total_Fatty_Acids_percentage	NMR	female	614	41401
354	Omega_6_Fatty_Acids_to_Total_Fatty_Acids_percentage	NMR	combined	827	72298
355	Polyunsaturated_Fatty_Acids_to_Total_Fatty_Acids_percentage	NMR	male	213	30897
356	Polyunsaturated_Fatty_Acids_to_Total_Fatty_Acids_percentage	NMR	female	614	41401
357	Polyunsaturated_Fatty_Acids_to_Total_Fatty_Acids_percentage	NMR	combined	827	72298
358	Monounsaturated_Fatty_Acids_to_Total_Fatty_Acids_percentage	NMR	male	213	30897
359	Monounsaturated_Fatty_Acids_to_Total_Fatty_Acids_percentage	NMR	female	614	41400
360	Monounsaturated_Fatty_Acids_to_Total_Fatty_Acids_percentage	NMR	combined	827	72297
361	Saturated_Fatty_Acids_to_Total_Fatty_Acids_percentage	NMR	male	213	30897
362	Saturated_Fatty_Acids_to_Total_Fatty_Acids_percentage	NMR	female	614	41400
363	Saturated_Fatty_Acids_to_Total_Fatty_Acids_percentage	NMR	combined	827	72297
364	Linoleic_Acid_to_Total_Fatty_Acids_percentage	NMR	male	213	30897
365	Linoleic_Acid_to_Total_Fatty_Acids_percentage	NMR	female	614	41400
366	Linoleic_Acid_to_Total_Fatty_Acids_percentage	NMR	combined	827	72297
367	Docosahexaenoic_Acid_to_Total_Fatty_Acids_percentage	NMR	male	213	30893
368	Docosahexaenoic_Acid_to_Total_Fatty_Acids_percentage	NMR	female	614	41395
369	Docosahexaenoic_Acid_to_Total_Fatty_Acids_percentage	NMR	combined	827	72288
370	Polyunsaturated_Fatty_Acids_to_Monounsaturated_Fatty_Acids_ratio	NMR	male	213	30897
371	Polyunsaturated_Fatty_Acids_to_Monounsaturated_Fatty_Acids_ratio	NMR	female	614	41400
372	Polyunsaturated_Fatty_Acids_to_Monounsaturated_Fatty_Acids_ratio	NMR	combined	827	72297
373	Omega_6_Fatty_Acids_to_Omega_3_Fatty_Acids_ratio	NMR	male	213	30895
374	Omega_6_Fatty_Acids_to_Omega_3_Fatty_Acids_ratio	NMR	female	614	41396
375	Omega_6_Fatty_Acids_to_Omega_3_Fatty_Acids_ratio	NMR	combined	827	72291
376	Alanine	NMR	male	213	30906
377	Alanine	NMR	female	615	41419
378	Alanine	NMR	combined	828	72325
379	Glutamine	NMR	male	213	30823
380	Glutamine	NMR	female	613	41328
381	Glutamine	NMR	combined	826	72151
382	Glycine	NMR	male	213	30698
383	Glycine	NMR	female	612	41210
384	Glycine	NMR	combined	825	71908
385	Histidine	NMR	male	213	30873
386	Histidine	NMR	female	615	41377
387	Histidine	NMR	combined	828	72250
388	Total_Concentration_of_Branched_Chain_Amino_Acids_Leucine_Isoleucine_Valine	NMR	male	213	30890
389	Total_Concentration_of_Branched_Chain_Amino_Acids_Leucine_Isoleucine_Valine	NMR	female	615	41415
390	Total_Concentration_of_Branched_Chain_Amino_Acids_Leucine_Isoleucine_Valine	NMR	combined	828	72305
391	Isoleucine	NMR	male	213	30913
392	Isoleucine	NMR	female	615	41428
393	Isoleucine	NMR	combined	828	72341
394	Leucine	NMR	male	213	30916
395	Leucine	NMR	female	615	41431
396	Leucine	NMR	combined	828	72347
397	Valine	NMR	male	213	30891
398	Valine	NMR	female	615	41415
399	Valine	NMR	combined	828	72306
400	Phenylalanine	NMR	male	213	30908
401	Phenylalanine	NMR	female	615	41419
402	Phenylalanine	NMR	combined	828	72327
403	Tyrosine	NMR	male	213	30880
404	Tyrosine	NMR	female	615	41385
405	Tyrosine	NMR	combined	828	72265
406	Glucose	NMR	male	213	30863
407	Glucose	NMR	female	615	41369
408	Glucose	NMR	combined	828	72232
409	Lactate	NMR	male	213	30865
410	Lactate	NMR	female	615	41359
411	Lactate	NMR	combined	828	72224
412	Pyruvate	NMR	male	213	30821
413	Pyruvate	NMR	female	613	41324
414	Pyruvate	NMR	combined	826	72145
415	Citrate	NMR	male	213	30915
416	Citrate	NMR	female	615	41435
417	Citrate	NMR	combined	828	72350
418	Hydroxybutyrate	NMR	male	184	28120
419	Hydroxybutyrate	NMR	female	572	39290
420	Hydroxybutyrate	NMR	combined	756	67410
421	Acetate	NMR	male	211	30800
422	Acetate	NMR	female	610	41278
423	Acetate	NMR	combined	821	72078
424	Acetoacetate	NMR	male	212	30620
425	Acetoacetate	NMR	female	612	40941
426	Acetoacetate	NMR	combined	824	71561
427	Acetone	NMR	male	213	30919
428	Acetone	NMR	female	615	41436
429	Acetone	NMR	combined	828	72355
430	Creatinine	NMR	male	199	29784
431	Creatinine	NMR	female	586	38809
432	Creatinine	NMR	combined	785	68593
433	Albumin	NMR	male	213	30915
434	Albumin	NMR	female	615	41428
435	Albumin	NMR	combined	828	72343
436	Glycoprotein_Acetyls	NMR	male	213	30921
437	Glycoprotein_Acetyls	NMR	female	615	41436
438	Glycoprotein_Acetyls	NMR	combined	828	72357
439	Concentration_of_Chylomicrons_and_Extremely_Large_VLDL_Particles	NMR	male	213	30920
440	Concentration_of_Chylomicrons_and_Extremely_Large_VLDL_Particles	NMR	female	615	41436
441	Concentration_of_Chylomicrons_and_Extremely_Large_VLDL_Particles	NMR	combined	828	72356
442	Total_Lipids_in_Chylomicrons_and_Extremely_Large_VLDL	NMR	male	211	29993
443	Total_Lipids_in_Chylomicrons_and_Extremely_Large_VLDL	NMR	female	591	38681
444	Total_Lipids_in_Chylomicrons_and_Extremely_Large_VLDL	NMR	combined	802	68674
445	Phospholipids_in_Chylomicrons_and_Extremely_Large_VLDL	NMR	male	194	25852
446	Phospholipids_in_Chylomicrons_and_Extremely_Large_VLDL	NMR	female	480	26093
447	Phospholipids_in_Chylomicrons_and_Extremely_Large_VLDL	NMR	combined	674	51945
448	Cholesterol_in_Chylomicrons_and_Extremely_Large_VLDL	NMR	male	206	28857
449	Cholesterol_in_Chylomicrons_and_Extremely_Large_VLDL	NMR	female	548	33509
450	Cholesterol_in_Chylomicrons_and_Extremely_Large_VLDL	NMR	combined	754	62366
451	Cholesteryl_Esters_in_Chylomicrons_and_Extremely_Large_VLDL	NMR	male	199	26855
452	Cholesteryl_Esters_in_Chylomicrons_and_Extremely_Large_VLDL	NMR	female	490	28163
453	Cholesteryl_Esters_in_Chylomicrons_and_Extremely_Large_VLDL	NMR	combined	689	55018
454	Free_Cholesterol_in_Chylomicrons_and_Extremely_Large_VLDL	NMR	male	193	25218
455	Free_Cholesterol_in_Chylomicrons_and_Extremely_Large_VLDL	NMR	female	473	25527
456	Free_Cholesterol_in_Chylomicrons_and_Extremely_Large_VLDL	NMR	combined	666	50745
457	Triglycerides_in_Chylomicrons_and_Extremely_Large_VLDL	NMR	male	206	28292
458	Triglycerides_in_Chylomicrons_and_Extremely_Large_VLDL	NMR	female	550	34523
459	Triglycerides_in_Chylomicrons_and_Extremely_Large_VLDL	NMR	combined	756	62815
460	Concentration_of_Very_Large_VLDL_Particles	NMR	male	213	30920
461	Concentration_of_Very_Large_VLDL_Particles	NMR	female	615	41436
462	Concentration_of_Very_Large_VLDL_Particles	NMR	combined	828	72356
463	Total_Lipids_in_Very_Large_VLDL	NMR	male	213	30827
464	Total_Lipids_in_Very_Large_VLDL	NMR	female	611	40731
465	Total_Lipids_in_Very_Large_VLDL	NMR	combined	824	71558
466	Phospholipids_in_Very_Large_VLDL	NMR	male	206	29049
467	Phospholipids_in_Very_Large_VLDL	NMR	female	557	33547
468	Phospholipids_in_Very_Large_VLDL	NMR	combined	763	62596
469	Cholesterol_in_Very_Large_VLDL	NMR	male	212	30532
470	Cholesterol_in_Very_Large_VLDL	NMR	female	598	39300
471	Cholesterol_in_Very_Large_VLDL	NMR	combined	810	69832
472	Cholesteryl_Esters_in_Very_Large_VLDL	NMR	male	208	29908
473	Cholesteryl_Esters_in_Very_Large_VLDL	NMR	female	584	36892
474	Cholesteryl_Esters_in_Very_Large_VLDL	NMR	combined	792	66800
475	Free_Cholesterol_in_Very_Large_VLDL	NMR	male	201	27577
476	Free_Cholesterol_in_Very_Large_VLDL	NMR	female	523	30024
477	Free_Cholesterol_in_Very_Large_VLDL	NMR	combined	724	57601
478	Triglycerides_in_Very_Large_VLDL	NMR	male	212	30494
479	Triglycerides_in_Very_Large_VLDL	NMR	female	600	38796
480	Triglycerides_in_Very_Large_VLDL	NMR	combined	812	69290
481	Concentration_of_Large_VLDL_Particles	NMR	male	213	30920
482	Concentration_of_Large_VLDL_Particles	NMR	female	615	41436
483	Concentration_of_Large_VLDL_Particles	NMR	combined	828	72356
484	Total_Lipids_in_Large_VLDL	NMR	male	213	30920
485	Total_Lipids_in_Large_VLDL	NMR	female	615	41428
486	Total_Lipids_in_Large_VLDL	NMR	combined	828	72348
487	Phospholipids_in_Large_VLDL	NMR	male	209	30477
488	Phospholipids_in_Large_VLDL	NMR	female	594	38632
489	Phospholipids_in_Large_VLDL	NMR	combined	803	69109
490	Cholesterol_in_Large_VLDL	NMR	male	213	30847
491	Cholesterol_in_Large_VLDL	NMR	female	611	40922
492	Cholesterol_in_Large_VLDL	NMR	combined	824	71769
493	Cholesteryl_Esters_in_Large_VLDL	NMR	male	213	30717
494	Cholesteryl_Esters_in_Large_VLDL	NMR	female	604	40335
495	Cholesteryl_Esters_in_Large_VLDL	NMR	combined	817	71052
496	Free_Cholesterol_in_Large_VLDL	NMR	male	210	30525
497	Free_Cholesterol_in_Large_VLDL	NMR	female	595	38951
498	Free_Cholesterol_in_Large_VLDL	NMR	combined	805	69476
499	Triglycerides_in_Large_VLDL	NMR	male	213	30913
500	Triglycerides_in_Large_VLDL	NMR	female	615	41409
501	Triglycerides_in_Large_VLDL	NMR	combined	828	72322
502	Concentration_of_Medium_VLDL_Particles	NMR	male	213	30920
503	Concentration_of_Medium_VLDL_Particles	NMR	female	615	41436
504	Concentration_of_Medium_VLDL_Particles	NMR	combined	828	72356
505	Total_Lipids_in_Medium_VLDL	NMR	male	213	30920
506	Total_Lipids_in_Medium_VLDL	NMR	female	615	41436
507	Total_Lipids_in_Medium_VLDL	NMR	combined	828	72356
508	Phospholipids_in_Medium_VLDL	NMR	male	213	30916
509	Phospholipids_in_Medium_VLDL	NMR	female	615	41429
510	Phospholipids_in_Medium_VLDL	NMR	combined	828	72345
511	Cholesterol_in_Medium_VLDL	NMR	male	213	30914
512	Cholesterol_in_Medium_VLDL	NMR	female	615	41431
513	Cholesterol_in_Medium_VLDL	NMR	combined	828	72345
514	Cholesteryl_Esters_in_Medium_VLDL	NMR	male	209	30705
515	Cholesteryl_Esters_in_Medium_VLDL	NMR	female	613	41378
516	Cholesteryl_Esters_in_Medium_VLDL	NMR	combined	822	72083
517	Free_Cholesterol_in_Medium_VLDL	NMR	male	213	30906
518	Free_Cholesterol_in_Medium_VLDL	NMR	female	615	41422
519	Free_Cholesterol_in_Medium_VLDL	NMR	combined	828	72328
520	Triglycerides_in_Medium_VLDL	NMR	male	213	30920
521	Triglycerides_in_Medium_VLDL	NMR	female	615	41435
522	Triglycerides_in_Medium_VLDL	NMR	combined	828	72355
523	Concentration_of_Small_VLDL_Particles	NMR	male	213	30920
524	Concentration_of_Small_VLDL_Particles	NMR	female	615	41436
525	Concentration_of_Small_VLDL_Particles	NMR	combined	828	72356
526	Total_Lipids_in_Small_VLDL	NMR	male	213	30920
527	Total_Lipids_in_Small_VLDL	NMR	female	615	41436
528	Total_Lipids_in_Small_VLDL	NMR	combined	828	72356
529	Phospholipids_in_Small_VLDL	NMR	male	213	30920
530	Phospholipids_in_Small_VLDL	NMR	female	615	41436
531	Phospholipids_in_Small_VLDL	NMR	combined	828	72356
532	Cholesterol_in_Small_VLDL	NMR	male	213	30920
533	Cholesterol_in_Small_VLDL	NMR	female	615	41436
534	Cholesterol_in_Small_VLDL	NMR	combined	828	72356
535	Cholesteryl_Esters_in_Small_VLDL	NMR	male	213	30919
536	Cholesteryl_Esters_in_Small_VLDL	NMR	female	615	41431
537	Cholesteryl_Esters_in_Small_VLDL	NMR	combined	828	72350
538	Free_Cholesterol_in_Small_VLDL	NMR	male	213	30916
539	Free_Cholesterol_in_Small_VLDL	NMR	female	615	41428
540	Free_Cholesterol_in_Small_VLDL	NMR	combined	828	72344
541	Triglycerides_in_Small_VLDL	NMR	male	213	30920
542	Triglycerides_in_Small_VLDL	NMR	female	615	41435
543	Triglycerides_in_Small_VLDL	NMR	combined	828	72355
544	Concentration_of_Very_Small_VLDL_Particles	NMR	male	213	30920
545	Concentration_of_Very_Small_VLDL_Particles	NMR	female	615	41436
546	Concentration_of_Very_Small_VLDL_Particles	NMR	combined	828	72356
547	Total_Lipids_in_Very_Small_VLDL	NMR	male	213	30920
548	Total_Lipids_in_Very_Small_VLDL	NMR	female	615	41436
549	Total_Lipids_in_Very_Small_VLDL	NMR	combined	828	72356
550	Phospholipids_in_Very_Small_VLDL	NMR	male	213	30920
551	Phospholipids_in_Very_Small_VLDL	NMR	female	615	41435
552	Phospholipids_in_Very_Small_VLDL	NMR	combined	828	72355
553	Cholesterol_in_Very_Small_VLDL	NMR	male	213	30920
554	Cholesterol_in_Very_Small_VLDL	NMR	female	615	41436
555	Cholesterol_in_Very_Small_VLDL	NMR	combined	828	72356
556	Cholesteryl_Esters_in_Very_Small_VLDL	NMR	male	213	30920
557	Cholesteryl_Esters_in_Very_Small_VLDL	NMR	female	615	41436
558	Cholesteryl_Esters_in_Very_Small_VLDL	NMR	combined	828	72356
559	Free_Cholesterol_in_Very_Small_VLDL	NMR	male	213	30920
560	Free_Cholesterol_in_Very_Small_VLDL	NMR	female	615	41435
561	Free_Cholesterol_in_Very_Small_VLDL	NMR	combined	828	72355
562	Triglycerides_in_Very_Small_VLDL	NMR	male	213	30920
563	Triglycerides_in_Very_Small_VLDL	NMR	female	615	41435
564	Triglycerides_in_Very_Small_VLDL	NMR	combined	828	72355
565	Concentration_of_IDL_Particles	NMR	male	213	30920
566	Concentration_of_IDL_Particles	NMR	female	615	41436
567	Concentration_of_IDL_Particles	NMR	combined	828	72356
568	Total_Lipids_in_IDL	NMR	male	213	30920
569	Total_Lipids_in_IDL	NMR	female	615	41436
570	Total_Lipids_in_IDL	NMR	combined	828	72356
571	Phospholipids_in_IDL	NMR	male	213	30920
572	Phospholipids_in_IDL	NMR	female	615	41436
573	Phospholipids_in_IDL	NMR	combined	828	72356
574	Cholesterol_in_IDL	NMR	male	213	30920
575	Cholesterol_in_IDL	NMR	female	615	41436
576	Cholesterol_in_IDL	NMR	combined	828	72356
577	Cholesteryl_Esters_in_IDL	NMR	male	213	30920
578	Cholesteryl_Esters_in_IDL	NMR	female	615	41436
579	Cholesteryl_Esters_in_IDL	NMR	combined	828	72356
580	Free_Cholesterol_in_IDL	NMR	male	213	30920
581	Free_Cholesterol_in_IDL	NMR	female	615	41436
582	Free_Cholesterol_in_IDL	NMR	combined	828	72356
583	Triglycerides_in_IDL	NMR	male	213	30920
584	Triglycerides_in_IDL	NMR	female	615	41435
585	Triglycerides_in_IDL	NMR	combined	828	72355
586	Concentration_of_Large_LDL_Particles	NMR	male	213	30920
587	Concentration_of_Large_LDL_Particles	NMR	female	615	41436
588	Concentration_of_Large_LDL_Particles	NMR	combined	828	72356
589	Total_Lipids_in_Large_LDL	NMR	male	213	30920
590	Total_Lipids_in_Large_LDL	NMR	female	615	41436
591	Total_Lipids_in_Large_LDL	NMR	combined	828	72356
592	Phospholipids_in_Large_LDL	NMR	male	213	30920
593	Phospholipids_in_Large_LDL	NMR	female	615	41436
594	Phospholipids_in_Large_LDL	NMR	combined	828	72356
595	Cholesterol_in_Large_LDL	NMR	male	213	30917
596	Cholesterol_in_Large_LDL	NMR	female	615	41436
597	Cholesterol_in_Large_LDL	NMR	combined	828	72353
598	Cholesteryl_Esters_in_Large_LDL	NMR	male	213	30917
599	Cholesteryl_Esters_in_Large_LDL	NMR	female	615	41436
600	Cholesteryl_Esters_in_Large_LDL	NMR	combined	828	72353
601	Free_Cholesterol_in_Large_LDL	NMR	male	213	30917
602	Free_Cholesterol_in_Large_LDL	NMR	female	615	41435
603	Free_Cholesterol_in_Large_LDL	NMR	combined	828	72352
604	Triglycerides_in_Large_LDL	NMR	male	213	30920
605	Triglycerides_in_Large_LDL	NMR	female	615	41435
606	Triglycerides_in_Large_LDL	NMR	combined	828	72355
607	Concentration_of_Medium_LDL_Particles	NMR	male	213	30920
608	Concentration_of_Medium_LDL_Particles	NMR	female	615	41436
609	Concentration_of_Medium_LDL_Particles	NMR	combined	828	72356
610	Total_Lipids_in_Medium_LDL	NMR	male	213	30920
611	Total_Lipids_in_Medium_LDL	NMR	female	615	41436
612	Total_Lipids_in_Medium_LDL	NMR	combined	828	72356
613	Phospholipids_in_Medium_LDL	NMR	male	213	30920
614	Phospholipids_in_Medium_LDL	NMR	female	615	41436
615	Phospholipids_in_Medium_LDL	NMR	combined	828	72356
616	Cholesterol_in_Medium_LDL	NMR	male	213	30920
617	Cholesterol_in_Medium_LDL	NMR	female	615	41436
618	Cholesterol_in_Medium_LDL	NMR	combined	828	72356
619	Cholesteryl_Esters_in_Medium_LDL	NMR	male	213	30920
620	Cholesteryl_Esters_in_Medium_LDL	NMR	female	615	41435
621	Cholesteryl_Esters_in_Medium_LDL	NMR	combined	828	72355
622	Free_Cholesterol_in_Medium_LDL	NMR	male	213	30916
623	Free_Cholesterol_in_Medium_LDL	NMR	female	615	41434
624	Free_Cholesterol_in_Medium_LDL	NMR	combined	828	72350
625	Triglycerides_in_Medium_LDL	NMR	male	213	30916
626	Triglycerides_in_Medium_LDL	NMR	female	615	41433
627	Triglycerides_in_Medium_LDL	NMR	combined	828	72349
628	Concentration_of_Small_LDL_Particles	NMR	male	213	30920
629	Concentration_of_Small_LDL_Particles	NMR	female	615	41436
630	Concentration_of_Small_LDL_Particles	NMR	combined	828	72356
631	Total_Lipids_in_Small_LDL	NMR	male	213	30920
632	Total_Lipids_in_Small_LDL	NMR	female	615	41436
633	Total_Lipids_in_Small_LDL	NMR	combined	828	72356
634	Phospholipids_in_Small_LDL	NMR	male	213	30920
635	Phospholipids_in_Small_LDL	NMR	female	615	41436
636	Phospholipids_in_Small_LDL	NMR	combined	828	72356
637	Cholesterol_in_Small_LDL	NMR	male	213	30920
638	Cholesterol_in_Small_LDL	NMR	female	615	41436
639	Cholesterol_in_Small_LDL	NMR	combined	828	72356
640	Cholesteryl_Esters_in_Small_LDL	NMR	male	213	30920
641	Cholesteryl_Esters_in_Small_LDL	NMR	female	615	41436
642	Cholesteryl_Esters_in_Small_LDL	NMR	combined	828	72356
643	Free_Cholesterol_in_Small_LDL	NMR	male	213	30897
644	Free_Cholesterol_in_Small_LDL	NMR	female	613	41425
645	Free_Cholesterol_in_Small_LDL	NMR	combined	826	72322
646	Triglycerides_in_Small_LDL	NMR	male	198	27685
647	Triglycerides_in_Small_LDL	NMR	female	553	34700
648	Triglycerides_in_Small_LDL	NMR	combined	751	62385
649	Concentration_of_Very_Large_HDL_Particles	NMR	male	213	30920
650	Concentration_of_Very_Large_HDL_Particles	NMR	female	615	41436
651	Concentration_of_Very_Large_HDL_Particles	NMR	combined	828	72356
652	Total_Lipids_in_Very_Large_HDL	NMR	male	213	30907
653	Total_Lipids_in_Very_Large_HDL	NMR	female	615	41428
654	Total_Lipids_in_Very_Large_HDL	NMR	combined	828	72335
655	Phospholipids_in_Very_Large_HDL	NMR	male	211	30345
656	Phospholipids_in_Very_Large_HDL	NMR	female	608	41316
657	Phospholipids_in_Very_Large_HDL	NMR	combined	819	71661
658	Cholesterol_in_Very_Large_HDL	NMR	male	213	30862
659	Cholesterol_in_Very_Large_HDL	NMR	female	614	41421
660	Cholesterol_in_Very_Large_HDL	NMR	combined	827	72283
661	Cholesteryl_Esters_in_Very_Large_HDL	NMR	male	213	30757
662	Cholesteryl_Esters_in_Very_Large_HDL	NMR	female	612	41389
663	Cholesteryl_Esters_in_Very_Large_HDL	NMR	combined	825	72146
664	Free_Cholesterol_in_Very_Large_HDL	NMR	male	213	30548
665	Free_Cholesterol_in_Very_Large_HDL	NMR	female	608	41288
666	Free_Cholesterol_in_Very_Large_HDL	NMR	combined	821	71836
667	Triglycerides_in_Very_Large_HDL	NMR	male	45	3486
668	Triglycerides_in_Very_Large_HDL	NMR	female	114	5386
669	Triglycerides_in_Very_Large_HDL	NMR	combined	159	8872
670	Concentration_of_Large_HDL_Particles	NMR	male	213	30920
671	Concentration_of_Large_HDL_Particles	NMR	female	615	41436
672	Concentration_of_Large_HDL_Particles	NMR	combined	828	72356
673	Total_Lipids_in_Large_HDL	NMR	male	213	30920
674	Total_Lipids_in_Large_HDL	NMR	female	615	41436
675	Total_Lipids_in_Large_HDL	NMR	combined	828	72356
676	Phospholipids_in_Large_HDL	NMR	male	213	30917
677	Phospholipids_in_Large_HDL	NMR	female	615	41435
678	Phospholipids_in_Large_HDL	NMR	combined	828	72352
679	Cholesterol_in_Large_HDL	NMR	male	213	30886
680	Cholesterol_in_Large_HDL	NMR	female	615	41430
681	Cholesterol_in_Large_HDL	NMR	combined	828	72316
682	Cholesteryl_Esters_in_Large_HDL	NMR	male	213	30879
683	Cholesteryl_Esters_in_Large_HDL	NMR	female	614	41429
684	Cholesteryl_Esters_in_Large_HDL	NMR	combined	827	72308
685	Free_Cholesterol_in_Large_HDL	NMR	male	210	30552
686	Free_Cholesterol_in_Large_HDL	NMR	female	614	41395
687	Free_Cholesterol_in_Large_HDL	NMR	combined	824	71947
688	Triglycerides_in_Large_HDL	NMR	male	211	30418
689	Triglycerides_in_Large_HDL	NMR	female	606	41152
690	Triglycerides_in_Large_HDL	NMR	combined	817	71570
691	Concentration_of_Medium_HDL_Particles	NMR	male	213	30920
692	Concentration_of_Medium_HDL_Particles	NMR	female	615	41436
693	Concentration_of_Medium_HDL_Particles	NMR	combined	828	72356
694	Total_Lipids_in_Medium_HDL	NMR	male	213	30920
695	Total_Lipids_in_Medium_HDL	NMR	female	615	41436
696	Total_Lipids_in_Medium_HDL	NMR	combined	828	72356
697	Phospholipids_in_Medium_HDL	NMR	male	213	30920
698	Phospholipids_in_Medium_HDL	NMR	female	615	41436
699	Phospholipids_in_Medium_HDL	NMR	combined	828	72356
700	Cholesterol_in_Medium_HDL	NMR	male	213	30920
701	Cholesterol_in_Medium_HDL	NMR	female	615	41436
702	Cholesterol_in_Medium_HDL	NMR	combined	828	72356
703	Cholesteryl_Esters_in_Medium_HDL	NMR	male	213	30920
704	Cholesteryl_Esters_in_Medium_HDL	NMR	female	615	41436
705	Cholesteryl_Esters_in_Medium_HDL	NMR	combined	828	72356
706	Free_Cholesterol_in_Medium_HDL	NMR	male	213	30919
707	Free_Cholesterol_in_Medium_HDL	NMR	female	615	41435
708	Free_Cholesterol_in_Medium_HDL	NMR	combined	828	72354
709	Triglycerides_in_Medium_HDL	NMR	male	213	30916
710	Triglycerides_in_Medium_HDL	NMR	female	612	41399
711	Triglycerides_in_Medium_HDL	NMR	combined	825	72315
712	Concentration_of_Small_HDL_Particles	NMR	male	213	30920
713	Concentration_of_Small_HDL_Particles	NMR	female	615	41436
714	Concentration_of_Small_HDL_Particles	NMR	combined	828	72356
715	Total_Lipids_in_Small_HDL	NMR	male	213	30920
716	Total_Lipids_in_Small_HDL	NMR	female	615	41436
717	Total_Lipids_in_Small_HDL	NMR	combined	828	72356
718	Phospholipids_in_Small_HDL	NMR	male	213	30920
719	Phospholipids_in_Small_HDL	NMR	female	615	41436
720	Phospholipids_in_Small_HDL	NMR	combined	828	72356
721	Cholesterol_in_Small_HDL	NMR	male	213	30920
722	Cholesterol_in_Small_HDL	NMR	female	615	41436
723	Cholesterol_in_Small_HDL	NMR	combined	828	72356
724	Cholesteryl_Esters_in_Small_HDL	NMR	male	213	30920
725	Cholesteryl_Esters_in_Small_HDL	NMR	female	615	41436
726	Cholesteryl_Esters_in_Small_HDL	NMR	combined	828	72356
727	Free_Cholesterol_in_Small_HDL	NMR	male	213	30920
728	Free_Cholesterol_in_Small_HDL	NMR	female	615	41436
729	Free_Cholesterol_in_Small_HDL	NMR	combined	828	72356
730	Triglycerides_in_Small_HDL	NMR	male	213	30918
731	Triglycerides_in_Small_HDL	NMR	female	612	41380
732	Triglycerides_in_Small_HDL	NMR	combined	825	72298
733	Phospholipids_to_Total_Lipids_in_Chylomicrons_and_Extremely_Large_VLDL_percentage	NMR	male	194	25852
734	Phospholipids_to_Total_Lipids_in_Chylomicrons_and_Extremely_Large_VLDL_percentage	NMR	female	480	26096
735	Phospholipids_to_Total_Lipids_in_Chylomicrons_and_Extremely_Large_VLDL_percentage	NMR	combined	674	51948
736	Cholesterol_to_Total_Lipids_in_Chylomicrons_and_Extremely_Large_VLDL_percentage	NMR	male	206	28857
737	Cholesterol_to_Total_Lipids_in_Chylomicrons_and_Extremely_Large_VLDL_percentage	NMR	female	548	33511
738	Cholesterol_to_Total_Lipids_in_Chylomicrons_and_Extremely_Large_VLDL_percentage	NMR	combined	754	62368
739	Cholesteryl_Esters_to_Total_Lipids_in_Chylomicrons_and_Extremely_Large_VLDL_percentage	NMR	male	199	26855
740	Cholesteryl_Esters_to_Total_Lipids_in_Chylomicrons_and_Extremely_Large_VLDL_percentage	NMR	female	490	28166
741	Cholesteryl_Esters_to_Total_Lipids_in_Chylomicrons_and_Extremely_Large_VLDL_percentage	NMR	combined	689	55021
742	Free_Cholesterol_to_Total_Lipids_in_Chylomicrons_and_Extremely_Large_VLDL_percentage	NMR	male	193	25218
743	Free_Cholesterol_to_Total_Lipids_in_Chylomicrons_and_Extremely_Large_VLDL_percentage	NMR	female	473	25530
744	Free_Cholesterol_to_Total_Lipids_in_Chylomicrons_and_Extremely_Large_VLDL_percentage	NMR	combined	666	50748
745	Triglycerides_to_Total_Lipids_in_Chylomicrons_and_Extremely_Large_VLDL_percentage	NMR	male	206	28292
746	Triglycerides_to_Total_Lipids_in_Chylomicrons_and_Extremely_Large_VLDL_percentage	NMR	female	550	34527
747	Triglycerides_to_Total_Lipids_in_Chylomicrons_and_Extremely_Large_VLDL_percentage	NMR	combined	756	62819
748	Phospholipids_to_Total_Lipids_in_Very_Large_VLDL_percentage	NMR	male	206	29049
749	Phospholipids_to_Total_Lipids_in_Very_Large_VLDL_percentage	NMR	female	557	33547
750	Phospholipids_to_Total_Lipids_in_Very_Large_VLDL_percentage	NMR	combined	763	62596
751	Cholesterol_to_Total_Lipids_in_Very_Large_VLDL_percentage	NMR	male	212	30532
752	Cholesterol_to_Total_Lipids_in_Very_Large_VLDL_percentage	NMR	female	598	39300
753	Cholesterol_to_Total_Lipids_in_Very_Large_VLDL_percentage	NMR	combined	810	69832
754	Cholesteryl_Esters_to_Total_Lipids_in_Very_Large_VLDL_percentage	NMR	male	208	29908
755	Cholesteryl_Esters_to_Total_Lipids_in_Very_Large_VLDL_percentage	NMR	female	584	36892
756	Cholesteryl_Esters_to_Total_Lipids_in_Very_Large_VLDL_percentage	NMR	combined	792	66800
757	Free_Cholesterol_to_Total_Lipids_in_Very_Large_VLDL_percentage	NMR	male	201	27577
758	Free_Cholesterol_to_Total_Lipids_in_Very_Large_VLDL_percentage	NMR	female	523	30024
759	Free_Cholesterol_to_Total_Lipids_in_Very_Large_VLDL_percentage	NMR	combined	724	57601
760	Triglycerides_to_Total_Lipids_in_Very_Large_VLDL_percentage	NMR	male	212	30494
761	Triglycerides_to_Total_Lipids_in_Very_Large_VLDL_percentage	NMR	female	600	38796
762	Triglycerides_to_Total_Lipids_in_Very_Large_VLDL_percentage	NMR	combined	812	69290
763	Phospholipids_to_Total_Lipids_in_Large_VLDL_percentage	NMR	male	209	30477
764	Phospholipids_to_Total_Lipids_in_Large_VLDL_percentage	NMR	female	594	38632
765	Phospholipids_to_Total_Lipids_in_Large_VLDL_percentage	NMR	combined	803	69109
766	Cholesterol_to_Total_Lipids_in_Large_VLDL_percentage	NMR	male	213	30847
767	Cholesterol_to_Total_Lipids_in_Large_VLDL_percentage	NMR	female	611	40922
768	Cholesterol_to_Total_Lipids_in_Large_VLDL_percentage	NMR	combined	824	71769
769	Cholesteryl_Esters_to_Total_Lipids_in_Large_VLDL_percentage	NMR	male	213	30717
770	Cholesteryl_Esters_to_Total_Lipids_in_Large_VLDL_percentage	NMR	female	604	40335
771	Cholesteryl_Esters_to_Total_Lipids_in_Large_VLDL_percentage	NMR	combined	817	71052
772	Free_Cholesterol_to_Total_Lipids_in_Large_VLDL_percentage	NMR	male	210	30525
773	Free_Cholesterol_to_Total_Lipids_in_Large_VLDL_percentage	NMR	female	595	38951
774	Free_Cholesterol_to_Total_Lipids_in_Large_VLDL_percentage	NMR	combined	805	69476
775	Triglycerides_to_Total_Lipids_in_Large_VLDL_percentage	NMR	male	213	30913
776	Triglycerides_to_Total_Lipids_in_Large_VLDL_percentage	NMR	female	615	41409
777	Triglycerides_to_Total_Lipids_in_Large_VLDL_percentage	NMR	combined	828	72322
778	Phospholipids_to_Total_Lipids_in_Medium_VLDL_percentage	NMR	male	213	30916
779	Phospholipids_to_Total_Lipids_in_Medium_VLDL_percentage	NMR	female	615	41429
780	Phospholipids_to_Total_Lipids_in_Medium_VLDL_percentage	NMR	combined	828	72345
781	Cholesterol_to_Total_Lipids_in_Medium_VLDL_percentage	NMR	male	213	30914
782	Cholesterol_to_Total_Lipids_in_Medium_VLDL_percentage	NMR	female	615	41431
783	Cholesterol_to_Total_Lipids_in_Medium_VLDL_percentage	NMR	combined	828	72345
784	Cholesteryl_Esters_to_Total_Lipids_in_Medium_VLDL_percentage	NMR	male	209	30705
785	Cholesteryl_Esters_to_Total_Lipids_in_Medium_VLDL_percentage	NMR	female	613	41378
786	Cholesteryl_Esters_to_Total_Lipids_in_Medium_VLDL_percentage	NMR	combined	822	72083
787	Free_Cholesterol_to_Total_Lipids_in_Medium_VLDL_percentage	NMR	male	213	30906
788	Free_Cholesterol_to_Total_Lipids_in_Medium_VLDL_percentage	NMR	female	615	41422
789	Free_Cholesterol_to_Total_Lipids_in_Medium_VLDL_percentage	NMR	combined	828	72328
790	Triglycerides_to_Total_Lipids_in_Medium_VLDL_percentage	NMR	male	213	30920
791	Triglycerides_to_Total_Lipids_in_Medium_VLDL_percentage	NMR	female	615	41435
792	Triglycerides_to_Total_Lipids_in_Medium_VLDL_percentage	NMR	combined	828	72355
793	Phospholipids_to_Total_Lipids_in_Small_VLDL_percentage	NMR	male	213	30920
794	Phospholipids_to_Total_Lipids_in_Small_VLDL_percentage	NMR	female	615	41436
795	Phospholipids_to_Total_Lipids_in_Small_VLDL_percentage	NMR	combined	828	72356
796	Cholesterol_to_Total_Lipids_in_Small_VLDL_percentage	NMR	male	213	30920
797	Cholesterol_to_Total_Lipids_in_Small_VLDL_percentage	NMR	female	615	41436
798	Cholesterol_to_Total_Lipids_in_Small_VLDL_percentage	NMR	combined	828	72356
799	Cholesteryl_Esters_to_Total_Lipids_in_Small_VLDL_percentage	NMR	male	213	30919
800	Cholesteryl_Esters_to_Total_Lipids_in_Small_VLDL_percentage	NMR	female	615	41431
801	Cholesteryl_Esters_to_Total_Lipids_in_Small_VLDL_percentage	NMR	combined	828	72350
802	Free_Cholesterol_to_Total_Lipids_in_Small_VLDL_percentage	NMR	male	213	30916
803	Free_Cholesterol_to_Total_Lipids_in_Small_VLDL_percentage	NMR	female	615	41428
804	Free_Cholesterol_to_Total_Lipids_in_Small_VLDL_percentage	NMR	combined	828	72344
805	Triglycerides_to_Total_Lipids_in_Small_VLDL_percentage	NMR	male	213	30920
806	Triglycerides_to_Total_Lipids_in_Small_VLDL_percentage	NMR	female	615	41435
807	Triglycerides_to_Total_Lipids_in_Small_VLDL_percentage	NMR	combined	828	72355
808	Phospholipids_to_Total_Lipids_in_Very_Small_VLDL_percentage	NMR	male	213	30920
809	Phospholipids_to_Total_Lipids_in_Very_Small_VLDL_percentage	NMR	female	615	41435
810	Phospholipids_to_Total_Lipids_in_Very_Small_VLDL_percentage	NMR	combined	828	72355
811	Cholesterol_to_Total_Lipids_in_Very_Small_VLDL_percentage	NMR	male	213	30920
812	Cholesterol_to_Total_Lipids_in_Very_Small_VLDL_percentage	NMR	female	615	41436
813	Cholesterol_to_Total_Lipids_in_Very_Small_VLDL_percentage	NMR	combined	828	72356
814	Cholesteryl_Esters_to_Total_Lipids_in_Very_Small_VLDL_percentage	NMR	male	213	30920
815	Cholesteryl_Esters_to_Total_Lipids_in_Very_Small_VLDL_percentage	NMR	female	615	41436
816	Cholesteryl_Esters_to_Total_Lipids_in_Very_Small_VLDL_percentage	NMR	combined	828	72356
817	Free_Cholesterol_to_Total_Lipids_in_Very_Small_VLDL_percentage	NMR	male	213	30920
818	Free_Cholesterol_to_Total_Lipids_in_Very_Small_VLDL_percentage	NMR	female	615	41435
819	Free_Cholesterol_to_Total_Lipids_in_Very_Small_VLDL_percentage	NMR	combined	828	72355
820	Triglycerides_to_Total_Lipids_in_Very_Small_VLDL_percentage	NMR	male	213	30920
821	Triglycerides_to_Total_Lipids_in_Very_Small_VLDL_percentage	NMR	female	615	41435
822	Triglycerides_to_Total_Lipids_in_Very_Small_VLDL_percentage	NMR	combined	828	72355
823	Phospholipids_to_Total_Lipids_in_IDL_percentage	NMR	male	213	30920
824	Phospholipids_to_Total_Lipids_in_IDL_percentage	NMR	female	615	41436
825	Phospholipids_to_Total_Lipids_in_IDL_percentage	NMR	combined	828	72356
826	Cholesterol_to_Total_Lipids_in_IDL_percentage	NMR	male	213	30920
827	Cholesterol_to_Total_Lipids_in_IDL_percentage	NMR	female	615	41436
828	Cholesterol_to_Total_Lipids_in_IDL_percentage	NMR	combined	828	72356
829	Cholesteryl_Esters_to_Total_Lipids_in_IDL_percentage	NMR	male	213	30920
830	Cholesteryl_Esters_to_Total_Lipids_in_IDL_percentage	NMR	female	615	41436
831	Cholesteryl_Esters_to_Total_Lipids_in_IDL_percentage	NMR	combined	828	72356
832	Free_Cholesterol_to_Total_Lipids_in_IDL_percentage	NMR	male	213	30920
833	Free_Cholesterol_to_Total_Lipids_in_IDL_percentage	NMR	female	615	41436
834	Free_Cholesterol_to_Total_Lipids_in_IDL_percentage	NMR	combined	828	72356
835	Triglycerides_to_Total_Lipids_in_IDL_percentage	NMR	male	213	30920
836	Triglycerides_to_Total_Lipids_in_IDL_percentage	NMR	female	615	41435
837	Triglycerides_to_Total_Lipids_in_IDL_percentage	NMR	combined	828	72355
838	Phospholipids_to_Total_Lipids_in_Large_LDL_percentage	NMR	male	213	30920
839	Phospholipids_to_Total_Lipids_in_Large_LDL_percentage	NMR	female	615	41436
840	Phospholipids_to_Total_Lipids_in_Large_LDL_percentage	NMR	combined	828	72356
841	Cholesterol_to_Total_Lipids_in_Large_LDL_percentage	NMR	male	213	30917
842	Cholesterol_to_Total_Lipids_in_Large_LDL_percentage	NMR	female	615	41436
843	Cholesterol_to_Total_Lipids_in_Large_LDL_percentage	NMR	combined	828	72353
844	Cholesteryl_Esters_to_Total_Lipids_in_Large_LDL_percentage	NMR	male	213	30917
845	Cholesteryl_Esters_to_Total_Lipids_in_Large_LDL_percentage	NMR	female	615	41436
846	Cholesteryl_Esters_to_Total_Lipids_in_Large_LDL_percentage	NMR	combined	828	72353
847	Free_Cholesterol_to_Total_Lipids_in_Large_LDL_percentage	NMR	male	213	30917
848	Free_Cholesterol_to_Total_Lipids_in_Large_LDL_percentage	NMR	female	615	41435
849	Free_Cholesterol_to_Total_Lipids_in_Large_LDL_percentage	NMR	combined	828	72352
850	Triglycerides_to_Total_Lipids_in_Large_LDL_percentage	NMR	male	213	30920
851	Triglycerides_to_Total_Lipids_in_Large_LDL_percentage	NMR	female	615	41435
852	Triglycerides_to_Total_Lipids_in_Large_LDL_percentage	NMR	combined	828	72355
853	Phospholipids_to_Total_Lipids_in_Medium_LDL_percentage	NMR	male	213	30920
854	Phospholipids_to_Total_Lipids_in_Medium_LDL_percentage	NMR	female	615	41436
855	Phospholipids_to_Total_Lipids_in_Medium_LDL_percentage	NMR	combined	828	72356
856	Cholesterol_to_Total_Lipids_in_Medium_LDL_percentage	NMR	male	213	30920
857	Cholesterol_to_Total_Lipids_in_Medium_LDL_percentage	NMR	female	615	41436
858	Cholesterol_to_Total_Lipids_in_Medium_LDL_percentage	NMR	combined	828	72356
859	Cholesteryl_Esters_to_Total_Lipids_in_Medium_LDL_percentage	NMR	male	213	30920
860	Cholesteryl_Esters_to_Total_Lipids_in_Medium_LDL_percentage	NMR	female	615	41435
861	Cholesteryl_Esters_to_Total_Lipids_in_Medium_LDL_percentage	NMR	combined	828	72355
862	Free_Cholesterol_to_Total_Lipids_in_Medium_LDL_percentage	NMR	male	213	30916
863	Free_Cholesterol_to_Total_Lipids_in_Medium_LDL_percentage	NMR	female	615	41434
864	Free_Cholesterol_to_Total_Lipids_in_Medium_LDL_percentage	NMR	combined	828	72350
865	Triglycerides_to_Total_Lipids_in_Medium_LDL_percentage	NMR	male	213	30916
866	Triglycerides_to_Total_Lipids_in_Medium_LDL_percentage	NMR	female	615	41433
867	Triglycerides_to_Total_Lipids_in_Medium_LDL_percentage	NMR	combined	828	72349
868	Phospholipids_to_Total_Lipids_in_Small_LDL_percentage	NMR	male	213	30920
869	Phospholipids_to_Total_Lipids_in_Small_LDL_percentage	NMR	female	615	41436
870	Phospholipids_to_Total_Lipids_in_Small_LDL_percentage	NMR	combined	828	72356
871	Cholesterol_to_Total_Lipids_in_Small_LDL_percentage	NMR	male	213	30920
872	Cholesterol_to_Total_Lipids_in_Small_LDL_percentage	NMR	female	615	41436
873	Cholesterol_to_Total_Lipids_in_Small_LDL_percentage	NMR	combined	828	72356
874	Cholesteryl_Esters_to_Total_Lipids_in_Small_LDL_percentage	NMR	male	213	30920
875	Cholesteryl_Esters_to_Total_Lipids_in_Small_LDL_percentage	NMR	female	615	41436
876	Cholesteryl_Esters_to_Total_Lipids_in_Small_LDL_percentage	NMR	combined	828	72356
877	Free_Cholesterol_to_Total_Lipids_in_Small_LDL_percentage	NMR	male	213	30897
878	Free_Cholesterol_to_Total_Lipids_in_Small_LDL_percentage	NMR	female	613	41425
879	Free_Cholesterol_to_Total_Lipids_in_Small_LDL_percentage	NMR	combined	826	72322
880	Triglycerides_to_Total_Lipids_in_Small_LDL_percentage	NMR	male	198	27685
881	Triglycerides_to_Total_Lipids_in_Small_LDL_percentage	NMR	female	553	34700
882	Triglycerides_to_Total_Lipids_in_Small_LDL_percentage	NMR	combined	751	62385
883	Phospholipids_to_Total_Lipids_in_Very_Large_HDL_percentage	NMR	male	211	30346
884	Phospholipids_to_Total_Lipids_in_Very_Large_HDL_percentage	NMR	female	608	41316
885	Phospholipids_to_Total_Lipids_in_Very_Large_HDL_percentage	NMR	combined	819	71662
886	Cholesterol_to_Total_Lipids_in_Very_Large_HDL_percentage	NMR	male	213	30863
887	Cholesterol_to_Total_Lipids_in_Very_Large_HDL_percentage	NMR	female	614	41421
888	Cholesterol_to_Total_Lipids_in_Very_Large_HDL_percentage	NMR	combined	827	72284
889	Cholesteryl_Esters_to_Total_Lipids_in_Very_Large_HDL_percentage	NMR	male	213	30758
890	Cholesteryl_Esters_to_Total_Lipids_in_Very_Large_HDL_percentage	NMR	female	612	41389
891	Cholesteryl_Esters_to_Total_Lipids_in_Very_Large_HDL_percentage	NMR	combined	825	72147
892	Free_Cholesterol_to_Total_Lipids_in_Very_Large_HDL_percentage	NMR	male	213	30549
893	Free_Cholesterol_to_Total_Lipids_in_Very_Large_HDL_percentage	NMR	female	608	41288
894	Free_Cholesterol_to_Total_Lipids_in_Very_Large_HDL_percentage	NMR	combined	821	71837
895	Triglycerides_to_Total_Lipids_in_Very_Large_HDL_percentage	NMR	male	45	3487
896	Triglycerides_to_Total_Lipids_in_Very_Large_HDL_percentage	NMR	female	114	5386
897	Triglycerides_to_Total_Lipids_in_Very_Large_HDL_percentage	NMR	combined	159	8873
898	Phospholipids_to_Total_Lipids_in_Large_HDL_percentage	NMR	male	213	30917
899	Phospholipids_to_Total_Lipids_in_Large_HDL_percentage	NMR	female	615	41435
900	Phospholipids_to_Total_Lipids_in_Large_HDL_percentage	NMR	combined	828	72352
901	Cholesterol_to_Total_Lipids_in_Large_HDL_percentage	NMR	male	213	30886
902	Cholesterol_to_Total_Lipids_in_Large_HDL_percentage	NMR	female	615	41430
903	Cholesterol_to_Total_Lipids_in_Large_HDL_percentage	NMR	combined	828	72316
904	Cholesteryl_Esters_to_Total_Lipids_in_Large_HDL_percentage	NMR	male	213	30879
905	Cholesteryl_Esters_to_Total_Lipids_in_Large_HDL_percentage	NMR	female	614	41429
906	Cholesteryl_Esters_to_Total_Lipids_in_Large_HDL_percentage	NMR	combined	827	72308
907	Free_Cholesterol_to_Total_Lipids_in_Large_HDL_percentage	NMR	male	210	30552
908	Free_Cholesterol_to_Total_Lipids_in_Large_HDL_percentage	NMR	female	614	41395
909	Free_Cholesterol_to_Total_Lipids_in_Large_HDL_percentage	NMR	combined	824	71947
910	Triglycerides_to_Total_Lipids_in_Large_HDL_percentage	NMR	male	211	30418
911	Triglycerides_to_Total_Lipids_in_Large_HDL_percentage	NMR	female	606	41152
912	Triglycerides_to_Total_Lipids_in_Large_HDL_percentage	NMR	combined	817	71570
913	Phospholipids_to_Total_Lipids_in_Medium_HDL_percentage	NMR	male	213	30920
914	Phospholipids_to_Total_Lipids_in_Medium_HDL_percentage	NMR	female	615	41436
915	Phospholipids_to_Total_Lipids_in_Medium_HDL_percentage	NMR	combined	828	72356
916	Cholesterol_to_Total_Lipids_in_Medium_HDL_percentage	NMR	male	213	30920
917	Cholesterol_to_Total_Lipids_in_Medium_HDL_percentage	NMR	female	615	41436
918	Cholesterol_to_Total_Lipids_in_Medium_HDL_percentage	NMR	combined	828	72356
919	Cholesteryl_Esters_to_Total_Lipids_in_Medium_HDL_percentage	NMR	male	213	30920
920	Cholesteryl_Esters_to_Total_Lipids_in_Medium_HDL_percentage	NMR	female	615	41436
921	Cholesteryl_Esters_to_Total_Lipids_in_Medium_HDL_percentage	NMR	combined	828	72356
922	Free_Cholesterol_to_Total_Lipids_in_Medium_HDL_percentage	NMR	male	213	30919
923	Free_Cholesterol_to_Total_Lipids_in_Medium_HDL_percentage	NMR	female	615	41435
924	Free_Cholesterol_to_Total_Lipids_in_Medium_HDL_percentage	NMR	combined	828	72354
925	Triglycerides_to_Total_Lipids_in_Medium_HDL_percentage	NMR	male	213	30916
926	Triglycerides_to_Total_Lipids_in_Medium_HDL_percentage	NMR	female	612	41399
927	Triglycerides_to_Total_Lipids_in_Medium_HDL_percentage	NMR	combined	825	72315
928	Phospholipids_to_Total_Lipids_in_Small_HDL_percentage	NMR	male	213	30920
929	Phospholipids_to_Total_Lipids_in_Small_HDL_percentage	NMR	female	615	41436
930	Phospholipids_to_Total_Lipids_in_Small_HDL_percentage	NMR	combined	828	72356
931	Cholesterol_to_Total_Lipids_in_Small_HDL_percentage	NMR	male	213	30920
932	Cholesterol_to_Total_Lipids_in_Small_HDL_percentage	NMR	female	615	41436
933	Cholesterol_to_Total_Lipids_in_Small_HDL_percentage	NMR	combined	828	72356
934	Cholesteryl_Esters_to_Total_Lipids_in_Small_HDL_percentage	NMR	male	213	30920
935	Cholesteryl_Esters_to_Total_Lipids_in_Small_HDL_percentage	NMR	female	615	41436
936	Cholesteryl_Esters_to_Total_Lipids_in_Small_HDL_percentage	NMR	combined	828	72356
937	Free_Cholesterol_to_Total_Lipids_in_Small_HDL_percentage	NMR	male	213	30920
938	Free_Cholesterol_to_Total_Lipids_in_Small_HDL_percentage	NMR	female	615	41436
939	Free_Cholesterol_to_Total_Lipids_in_Small_HDL_percentage	NMR	combined	828	72356
940	Triglycerides_to_Total_Lipids_in_Small_HDL_percentage	NMR	male	213	30918
941	Triglycerides_to_Total_Lipids_in_Small_HDL_percentage	NMR	female	612	41380
942	Triglycerides_to_Total_Lipids_in_Small_HDL_percentage	NMR	combined	825	72298
943	A1BG	prot	male	34	4846
944	A1BG	prot	female	105	6590
945	A1BG	prot	combined	139	11436
946	ACADM	prot	male	35	4734
947	ACADM	prot	female	99	6463
948	ACADM	prot	combined	134	11197
949	ALMS1	prot	male	35	4734
950	ALMS1	prot	female	99	6463
951	ALMS1	prot	combined	134	11197
952	FAM172A	prot	male	34	4690
953	FAM172A	prot	female	100	6411
954	FAM172A	prot	combined	134	11101
955	FAM20A	prot	male	36	4838
956	FAM20A	prot	female	103	6561
957	FAM20A	prot	combined	139	11399
958	FAM3B	prot	male	43	5721
959	FAM3B	prot	female	122	7724
960	FAM3B	prot	combined	165	13445
961	FAM3C	prot	male	43	5743
962	FAM3C	prot	female	124	7748
963	FAM3C	prot	combined	167	13491
964	FAM3D	prot	male	35	4810
965	FAM3D	prot	female	101	6544
966	FAM3D	prot	combined	136	11354
967	FAP	prot	male	44	5829
968	FAP	prot	female	125	7856
969	FAP	prot	combined	169	13685
970	FARSA	prot	male	35	4694
971	FARSA	prot	female	95	6411
972	FARSA	prot	combined	130	11105
973	FAS	prot	male	44	5807
974	FAS	prot	female	124	7830
975	FAS	prot	combined	168	13637
976	FASLG	prot	male	43	5822
977	FASLG	prot	female	125	7830
978	FASLG	prot	combined	168	13652
979	FBLN2	prot	male	36	4842
980	FBLN2	prot	female	104	6570
981	FBLN2	prot	combined	140	11412
982	ALPI	prot	male	32	4697
983	ALPI	prot	female	101	6374
984	ALPI	prot	combined	133	11071
985	FBN2	prot	male	35	4694
986	FBN2	prot	female	95	6411
987	FBN2	prot	combined	130	11105
988	FBP1	prot	male	43	5752
989	FBP1	prot	female	124	7760
990	FBP1	prot	combined	167	13512
991	FCAMR	prot	male	36	4838
992	FCAMR	prot	female	103	6561
993	FCAMR	prot	combined	139	11399
994	FCAR	prot	male	43	5754
995	FCAR	prot	female	125	7741
996	FCAR	prot	combined	168	13495
997	FCER1A	prot	male	36	4820
998	FCER1A	prot	female	102	6569
999	FCER1A	prot	combined	138	11389
1000	FCER2	prot	male	44	5760
1001	FCER2	prot	female	125	7754
1002	FCER2	prot	combined	169	13514
1003	FCGR2A	prot	male	43	5734
1004	FCGR2A	prot	female	122	7717
1005	FCGR2A	prot	combined	165	13451
1006	FCGR2B	prot	male	41	5627
1007	FCGR2B	prot	female	122	7570
1008	FCGR2B	prot	combined	163	13197
1009	FCGR3B	prot	male	43	5771
1010	FCGR3B	prot	female	123	7755
1011	FCGR3B	prot	combined	166	13526
1012	FCN1	prot	male	35	4823
1013	FCN1	prot	female	105	6559
1014	FCN1	prot	combined	140	11382
1015	ALPP	prot	male	43	5721
1016	ALPP	prot	female	122	7724
1017	ALPP	prot	combined	165	13445
1018	FCN2	prot	male	43	5736
1019	FCN2	prot	female	123	7720
1020	FCN2	prot	combined	166	13456
1021	FCRL1	prot	male	43	5752
1022	FCRL1	prot	female	124	7760
1023	FCRL1	prot	combined	167	13512
1024	FCRL2	prot	male	43	5800
1025	FCRL2	prot	female	123	7790
1026	FCRL2	prot	combined	166	13590
1027	FCRL3	prot	male	42	5685
1028	FCRL3	prot	female	122	7587
1029	FCRL3	prot	combined	164	13272
1030	FCRL5	prot	male	44	5760
1031	FCRL5	prot	female	125	7754
1032	FCRL5	prot	combined	169	13514
1033	FCRL6	prot	male	43	5754
1034	FCRL6	prot	female	125	7741
1035	FCRL6	prot	combined	168	13495
1036	FCRLB	prot	male	41	5627
1037	FCRLB	prot	female	122	7570
1038	FCRLB	prot	combined	163	13197
1039	FDX1	prot	male	34	4664
1040	FDX1	prot	female	102	6357
1041	FDX1	prot	combined	136	11021
1042	FDX2	prot	male	34	4664
1043	FDX2	prot	female	102	6357
1044	FDX2	prot	combined	136	11021
1045	FEN1	prot	male	41	5627
1046	FEN1	prot	female	122	7570
1047	FEN1	prot	combined	163	13197
1048	AMBN	prot	male	42	5685
1049	AMBN	prot	female	122	7587
1050	AMBN	prot	combined	164	13272
1051	FES	prot	male	41	5627
1052	FES	prot	female	122	7570
1053	FES	prot	combined	163	13197
1054	FETUB	prot	male	43	5781
1055	FETUB	prot	female	123	7769
1056	FETUB	prot	combined	166	13550
1057	FGA	prot	male	34	4737
1058	FGA	prot	female	102	6410
1059	FGA	prot	combined	136	11147
1060	FGD3	prot	male	36	4820
1061	FGD3	prot	female	102	6569
1062	FGD3	prot	combined	138	11389
1063	FGF12	prot	male	32	4697
1064	FGF12	prot	female	101	6374
1065	FGF12	prot	combined	133	11071
1066	FGF16	prot	male	32	4697
1067	FGF16	prot	female	101	6374
1068	FGF16	prot	combined	133	11071
1069	FGF19	prot	male	45	5773
1070	FGF19	prot	female	124	7783
1071	FGF19	prot	combined	169	13556
1072	FGF2	prot	male	43	5754
1073	FGF2	prot	female	125	7741
1074	FGF2	prot	combined	168	13495
1075	FGF20	prot	male	32	4697
1076	FGF20	prot	female	101	6374
1077	FGF20	prot	combined	133	11071
1078	FGF21	prot	male	43	5810
1079	FGF21	prot	female	125	7801
1080	FGF21	prot	combined	168	13611
1081	AMBP	prot	male	43	5811
1082	AMBP	prot	female	125	7803
1083	AMBP	prot	combined	168	13614
1084	FGF23	prot	male	43	5806
1085	FGF23	prot	female	124	7799
1086	FGF23	prot	combined	167	13605
1087	FGF3	prot	male	32	4697
1088	FGF3	prot	female	101	6374
1089	FGF3	prot	combined	133	11071
1090	FGF5	prot	male	42	5685
1091	FGF5	prot	female	122	7587
1092	FGF5	prot	combined	164	13272
1093	FGF6	prot	male	32	4697
1094	FGF6	prot	female	101	6374
1095	FGF6	prot	combined	133	11071
1096	FGF7	prot	male	35	4658
1097	FGF7	prot	female	98	6332
1098	FGF7	prot	combined	133	10990
1099	FGF9	prot	male	35	4647
1100	FGF9	prot	female	97	6320
1101	FGF9	prot	combined	132	10967
1102	FGFBP1	prot	male	44	5785
1103	FGFBP1	prot	female	123	7777
1104	FGFBP1	prot	combined	167	13562
1105	FGFBP2	prot	male	36	4842
1106	FGFBP2	prot	female	104	6570
1107	FGFBP2	prot	combined	140	11412
1108	FGFBP3	prot	male	35	4818
1109	FGFBP3	prot	female	101	6574
1110	FGFBP3	prot	combined	136	11392
1111	FGFR2	prot	male	44	5785
1112	FGFR2	prot	female	123	7777
1113	FGFR2	prot	combined	167	13562
1114	AMDHD2	prot	male	36	4842
1115	AMDHD2	prot	female	104	6570
1116	AMDHD2	prot	combined	140	11412
1117	FGFR4	prot	male	35	4728
1118	FGFR4	prot	female	102	6431
1119	FGFR4	prot	combined	137	11159
1120	FGL1	prot	male	35	4833
1121	FGL1	prot	female	105	6577
1122	FGL1	prot	combined	140	11410
1123	FGR	prot	male	39	5654
1124	FGR	prot	female	124	7564
1125	FGR	prot	combined	163	13218
1126	FH	prot	male	32	4671
1127	FH	prot	female	100	6372
1128	FH	prot	combined	132	11043
1129	FHIP2A	prot	male	34	4664
1130	FHIP2A	prot	female	102	6357
1131	FHIP2A	prot	combined	136	11021
1132	FHIT	prot	male	39	5654
1133	FHIT	prot	female	124	7564
1134	FHIT	prot	combined	163	13218
1135	FIS1	prot	male	45	5744
1136	FIS1	prot	female	123	7747
1137	FIS1	prot	combined	168	13491
1138	FKBP14	prot	male	36	4820
1139	FKBP14	prot	female	102	6569
1140	FKBP14	prot	combined	138	11389
1141	FKBP1B	prot	male	43	5766
1142	FKBP1B	prot	female	124	7767
1143	FKBP1B	prot	combined	167	13533
1144	FKBP4	prot	male	42	5726
1145	FKBP4	prot	female	123	7702
1146	FKBP4	prot	combined	165	13428
1147	AMFR	prot	male	39	5654
1148	AMFR	prot	female	124	7564
1149	AMFR	prot	combined	163	13218
1150	FKBP5	prot	male	42	5726
1151	FKBP5	prot	female	123	7702
1152	FKBP5	prot	combined	165	13428
1153	FKBP7	prot	male	39	5645
1154	FKBP7	prot	female	124	7550
1155	FKBP7	prot	combined	163	13195
1156	FKBPL	prot	male	35	4810
1157	FKBPL	prot	female	101	6544
1158	FKBPL	prot	combined	136	11354
1159	FLI1	prot	male	41	5627
1160	FLI1	prot	female	122	7570
1161	FLI1	prot	combined	163	13197
1162	FLRT2	prot	male	42	5726
1163	FLRT2	prot	female	123	7702
1164	FLRT2	prot	combined	165	13428
1165	FLT1	prot	male	43	5713
1166	FLT1	prot	female	121	7711
1167	FLT1	prot	combined	164	13424
1168	FLT3	prot	male	41	5627
1169	FLT3	prot	female	122	7570
1170	FLT3	prot	combined	163	13197
1171	FLT3LG	prot	male	43	5822
1172	FLT3LG	prot	female	125	7830
1173	FLT3LG	prot	combined	168	13652
1174	FLT4	prot	male	44	5785
1175	FLT4	prot	female	123	7777
1176	FLT4	prot	combined	167	13562
1177	FMNL1	prot	male	39	5654
1178	FMNL1	prot	female	124	7564
1179	FMNL1	prot	combined	163	13218
1180	AMIGO1	prot	male	35	4694
1181	AMIGO1	prot	female	95	6411
1182	AMIGO1	prot	combined	130	11105
1183	FMR1	prot	male	41	5627
1184	FMR1	prot	female	122	7570
1185	FMR1	prot	combined	163	13197
1186	FN1	prot	male	34	4846
1187	FN1	prot	female	105	6590
1188	FN1	prot	combined	139	11436
1189	FNDC1	prot	male	35	4818
1190	FNDC1	prot	female	101	6574
1191	FNDC1	prot	combined	136	11392
1192	FNTA	prot	male	36	4805
1193	FNTA	prot	female	101	6542
1194	FNTA	prot	combined	137	11347
1195	FOLH1	prot	male	32	4697
1196	FOLH1	prot	female	101	6374
1197	FOLH1	prot	combined	133	11071
1198	FOLR1	prot	male	44	5754
1199	FOLR1	prot	female	123	7742
1200	FOLR1	prot	combined	167	13496
1201	FOLR2	prot	male	43	5830
1202	FOLR2	prot	female	124	7835
1203	FOLR2	prot	combined	167	13665
1204	FOLR3	prot	male	44	5764
1205	FOLR3	prot	female	123	7749
1206	FOLR3	prot	combined	167	13513
1207	FOS	prot	male	35	4647
1208	FOS	prot	female	97	6320
1209	FOS	prot	combined	132	10967
1210	FOSB	prot	male	39	5654
1211	FOSB	prot	female	124	7564
1212	FOSB	prot	combined	163	13218
1213	AMIGO2	prot	male	43	5721
1214	AMIGO2	prot	female	122	7724
1215	AMIGO2	prot	combined	165	13445
1216	FOXJ3	prot	male	32	4697
1217	FOXJ3	prot	female	101	6374
1218	FOXJ3	prot	combined	133	11071
1219	FOXO1	prot	male	43	5754
1220	FOXO1	prot	female	125	7741
1221	FOXO1	prot	combined	168	13495
1222	FOXO3	prot	male	41	5627
1223	FOXO3	prot	female	122	7570
1224	FOXO3	prot	combined	163	13197
1225	FRMD4B	prot	male	34	4664
1226	FRMD4B	prot	female	102	6357
1227	FRMD4B	prot	combined	136	11021
1228	FRMD7	prot	male	35	4694
1229	FRMD7	prot	female	95	6411
1230	FRMD7	prot	combined	130	11105
1231	FRZB	prot	male	42	5704
1232	FRZB	prot	female	123	7675
1233	FRZB	prot	combined	165	13379
1234	FSHB	prot	male	34	4690
1235	FSHB	prot	female	100	6411
1236	FSHB	prot	combined	134	11101
1237	FST	prot	male	45	5764
1238	FST	prot	female	124	7769
1239	FST	prot	combined	169	13533
1240	FSTL1	prot	male	34	4690
1241	FSTL1	prot	female	100	6411
1242	FSTL1	prot	combined	134	11101
1243	FSTL3	prot	male	45	5742
1244	FSTL3	prot	female	123	7740
1245	FSTL3	prot	combined	168	13482
1246	AMN	prot	male	42	5685
1247	AMN	prot	female	122	7587
1248	AMN	prot	combined	164	13272
1249	FTCD	prot	male	34	4805
1250	FTCD	prot	female	101	6558
1251	FTCD	prot	combined	135	11363
1252	FUCA1	prot	male	43	5782
1253	FUCA1	prot	female	125	7801
1254	FUCA1	prot	combined	168	13583
1255	FUOM	prot	male	35	4728
1256	FUOM	prot	female	102	6431
1257	FUOM	prot	combined	137	11159
1258	FURIN	prot	male	44	5785
1259	FURIN	prot	female	123	7777
1260	FURIN	prot	combined	167	13562
1261	FUS	prot	male	41	5617
1262	FUS	prot	female	121	7558
1263	FUS	prot	combined	162	13175
1264	FUT1	prot	male	35	4729
1265	FUT1	prot	female	97	6454
1266	FUT1	prot	combined	132	11183
1267	FUT3_FUT5	prot	male	43	5830
1268	FUT3_FUT5	prot	female	124	7835
1269	FUT3_FUT5	prot	combined	167	13665
1270	FUT8	prot	male	42	5726
1271	FUT8	prot	female	123	7702
1272	FUT8	prot	combined	165	13428
1273	FXN	prot	male	43	5816
1274	FXN	prot	female	125	7811
1275	FXN	prot	combined	168	13627
1276	FXYD5	prot	male	42	5685
1277	FXYD5	prot	female	122	7587
1278	FXYD5	prot	combined	164	13272
1279	ACADSB	prot	male	36	4838
1280	ACADSB	prot	female	103	6561
1281	ACADSB	prot	combined	139	11399
1282	AMOT	prot	male	35	4728
1283	AMOT	prot	female	102	6431
1284	AMOT	prot	combined	137	11159
1285	FYB1	prot	male	44	5748
1286	FYB1	prot	female	125	7739
1287	FYB1	prot	combined	169	13487
1288	FZD10	prot	male	35	4694
1289	FZD10	prot	female	95	6411
1290	FZD10	prot	combined	130	11105
1291	FZD8	prot	male	32	4671
1292	FZD8	prot	female	100	6372
1293	FZD8	prot	combined	132	11043
1294	GABARAP	prot	male	36	4805
1295	GABARAP	prot	female	101	6542
1296	GABARAP	prot	combined	137	11347
1297	GABARAPL1	prot	male	35	4734
1298	GABARAPL1	prot	female	99	6463
1299	GABARAPL1	prot	combined	134	11197
1300	GABRA4	prot	male	32	4671
1301	GABRA4	prot	female	100	6372
1302	GABRA4	prot	combined	132	11043
1303	GAD1	prot	male	35	4658
1304	GAD1	prot	female	98	6332
1305	GAD1	prot	combined	133	10990
1306	GAD2	prot	male	32	4697
1307	GAD2	prot	female	101	6374
1308	GAD2	prot	combined	133	11071
1309	GADD45B	prot	male	35	4734
1310	GADD45B	prot	female	99	6463
1311	GADD45B	prot	combined	134	11197
1312	GADD45GIP1	prot	male	34	4690
1313	GADD45GIP1	prot	female	100	6411
1314	GADD45GIP1	prot	combined	134	11101
1315	AMOTL2	prot	male	35	4788
1316	AMOTL2	prot	female	101	6519
1317	AMOTL2	prot	combined	136	11307
1318	GAGE2A	prot	male	35	4658
1319	GAGE2A	prot	female	98	6332
1320	GAGE2A	prot	combined	133	10990
1321	GAL	prot	male	45	5773
1322	GAL	prot	female	124	7783
1323	GAL	prot	combined	169	13556
1324	GALNT10	prot	male	43	5721
1325	GALNT10	prot	female	122	7724
1326	GALNT10	prot	combined	165	13445
1327	GALNT2	prot	male	43	5816
1328	GALNT2	prot	female	125	7811
1329	GALNT2	prot	combined	168	13627
1330	GALNT3	prot	male	42	5685
1331	GALNT3	prot	female	122	7587
1332	GALNT3	prot	combined	164	13272
1333	GALNT5	prot	male	36	4838
1334	GALNT5	prot	female	103	6561
1335	GALNT5	prot	combined	139	11399
1336	GALNT7	prot	male	43	5721
1337	GALNT7	prot	female	122	7724
1338	GALNT7	prot	combined	165	13445
1339	GAMT	prot	male	34	4664
1340	GAMT	prot	female	102	6357
1341	GAMT	prot	combined	136	11021
1342	GAPDH	prot	male	33	4637
1343	GAPDH	prot	female	99	6294
1344	GAPDH	prot	combined	132	10931
1345	GART	prot	male	36	4820
1346	GART	prot	female	102	6569
1347	GART	prot	combined	138	11389
1348	AMPD3	prot	male	35	4818
1349	AMPD3	prot	female	101	6574
1350	AMPD3	prot	combined	136	11392
1351	GAS2	prot	male	35	4734
1352	GAS2	prot	female	99	6463
1353	GAS2	prot	combined	134	11197
1354	GAS6	prot	male	44	5793
1355	GAS6	prot	female	123	7807
1356	GAS6	prot	combined	167	13600
1357	GASK1A	prot	male	34	4664
1358	GASK1A	prot	female	102	6357
1359	GASK1A	prot	combined	136	11021
1360	GAST	prot	male	35	4818
1361	GAST	prot	female	101	6574
1362	GAST	prot	combined	136	11392
1363	GATA3	prot	male	35	4658
1364	GATA3	prot	female	98	6332
1365	GATA3	prot	combined	133	10990
1366	GATD3	prot	male	34	4690
1367	GATD3	prot	female	100	6411
1368	GATD3	prot	combined	134	11101
1369	GBA	prot	male	35	4694
1370	GBA	prot	female	95	6411
1371	GBA	prot	combined	130	11105
1372	GBP1	prot	male	35	4806
1373	GBP1	prot	female	100	6564
1374	GBP1	prot	combined	135	11370
1375	GBP2	prot	male	42	5685
1376	GBP2	prot	female	122	7587
1377	GBP2	prot	combined	164	13272
1378	GBP4	prot	male	39	5654
1379	GBP4	prot	female	124	7564
1380	GBP4	prot	combined	163	13218
1381	AMY1A_AMY1B_AMY1C	prot	male	35	4526
1382	AMY1A_AMY1B_AMY1C	prot	female	93	6169
1383	AMY1A_AMY1B_AMY1C	prot	combined	128	10695
1384	GBP6	prot	male	34	4664
1385	GBP6	prot	female	102	6357
1386	GBP6	prot	combined	136	11021
1387	GC	prot	male	34	4846
1388	GC	prot	female	105	6590
1389	GC	prot	combined	139	11436
1390	GCC1	prot	male	35	4818
1391	GCC1	prot	female	101	6574
1392	GCC1	prot	combined	136	11392
1393	GCG	prot	male	41	5627
1394	GCG	prot	female	122	7570
1395	GCG	prot	combined	163	13197
1396	GCHFR	prot	male	31	4623
1397	GCHFR	prot	female	100	6276
1398	GCHFR	prot	combined	131	10899
1399	GCLM	prot	male	34	4664
1400	GCLM	prot	female	102	6357
1401	GCLM	prot	combined	136	11021
1402	GCNT1	prot	male	43	5721
1403	GCNT1	prot	female	122	7724
1404	GCNT1	prot	combined	165	13445
1405	GDF15	prot	male	44	5829
1406	GDF15	prot	female	125	7856
1407	GDF15	prot	combined	169	13685
1408	GDF2	prot	male	43	5752
1409	GDF2	prot	female	124	7760
1410	GDF2	prot	combined	167	13512
1411	GDNF	prot	male	39	5654
1412	GDNF	prot	female	124	7564
1413	GDNF	prot	combined	163	13218
1414	AMY2A	prot	male	42	5557
1415	AMY2A	prot	female	119	7477
1416	AMY2A	prot	combined	161	13034
1417	GET3	prot	male	36	4838
1418	GET3	prot	female	103	6561
1419	GET3	prot	combined	139	11399
1420	GFAP	prot	male	41	5616
1421	GFAP	prot	female	122	7559
1422	GFAP	prot	combined	163	13175
1423	GFER	prot	male	41	5627
1424	GFER	prot	female	122	7570
1425	GFER	prot	combined	163	13197
1426	GFOD2	prot	male	41	5627
1427	GFOD2	prot	female	122	7570
1428	GFOD2	prot	combined	163	13197
1429	GFRA1	prot	male	43	5810
1430	GFRA1	prot	female	125	7801
1431	GFRA1	prot	combined	168	13611
1432	GFRA2	prot	male	43	5721
1433	GFRA2	prot	female	122	7724
1434	GFRA2	prot	combined	165	13445
1435	GFRA3	prot	male	42	5709
1436	GFRA3	prot	female	121	7680
1437	GFRA3	prot	combined	163	13389
1438	GFRAL	prot	male	34	4679
1439	GFRAL	prot	female	99	6373
1440	GFRAL	prot	combined	133	11052
1441	GGA1	prot	male	39	5654
1442	GGA1	prot	female	124	7564
1443	GGA1	prot	combined	163	13218
1444	GGACT	prot	male	36	4838
1445	GGACT	prot	female	103	6561
1446	GGACT	prot	combined	139	11399
1447	AMY2B	prot	male	42	5369
1448	AMY2B	prot	female	119	7255
1449	AMY2B	prot	combined	161	12624
1450	GGCT	prot	male	36	4832
1451	GGCT	prot	female	103	6544
1452	GGCT	prot	combined	139	11376
1453	GGH	prot	male	43	5647
1454	GGH	prot	female	121	7625
1455	GGH	prot	combined	164	13272
1456	GGT1	prot	male	44	5749
1457	GGT1	prot	female	125	7735
1458	GGT1	prot	combined	169	13484
1459	GGT5	prot	male	42	5726
1460	GGT5	prot	female	123	7702
1461	GGT5	prot	combined	165	13428
1462	GH1	prot	male	43	5743
1463	GH1	prot	female	124	7748
1464	GH1	prot	combined	167	13491
1465	GH2	prot	male	41	5627
1466	GH2	prot	female	122	7570
1467	GH2	prot	combined	163	13197
1468	GHR	prot	male	35	4728
1469	GHR	prot	female	102	6431
1470	GHR	prot	combined	137	11159
1471	GHRHR	prot	male	39	5654
1472	GHRHR	prot	female	124	7564
1473	GHRHR	prot	combined	163	13218
1474	GHRL	prot	male	43	5752
1475	GHRL	prot	female	124	7760
1476	GHRL	prot	combined	167	13512
1477	GID8	prot	male	36	4820
1478	GID8	prot	female	102	6569
1479	GID8	prot	combined	138	11389
1480	ANG	prot	male	43	5744
1481	ANG	prot	female	122	7726
1482	ANG	prot	combined	165	13470
1483	GIGYF2	prot	male	36	4820
1484	GIGYF2	prot	female	102	6569
1485	GIGYF2	prot	combined	138	11389
1486	GIMAP7	prot	male	35	4728
1487	GIMAP7	prot	female	102	6431
1488	GIMAP7	prot	combined	137	11159
1489	GIMAP8	prot	male	35	4658
1490	GIMAP8	prot	female	98	6332
1491	GIMAP8	prot	combined	133	10990
1492	GIP	prot	male	34	4690
1493	GIP	prot	female	100	6411
1494	GIP	prot	combined	134	11101
1495	GIPC2	prot	male	35	4818
1496	GIPC2	prot	female	101	6574
1497	GIPC2	prot	combined	136	11392
1498	GIPC3	prot	male	35	4810
1499	GIPC3	prot	female	101	6544
1500	GIPC3	prot	combined	136	11354
1501	GIPR	prot	male	32	4697
1502	GIPR	prot	female	101	6374
1503	GIPR	prot	combined	133	11071
1504	GIT1	prot	male	32	4697
1505	GIT1	prot	female	101	6374
1506	GIT1	prot	combined	133	11071
1507	GJA8	prot	male	35	4658
1508	GJA8	prot	female	98	6332
1509	GJA8	prot	combined	133	10990
1510	GKN1	prot	male	37	5546
1511	GKN1	prot	female	122	7419
1512	GKN1	prot	combined	159	12965
1513	ANGPT1	prot	male	45	5736
1514	ANGPT1	prot	female	122	7728
1515	ANGPT1	prot	combined	167	13464
1516	GLA	prot	male	35	4717
1517	GLA	prot	female	102	6418
1518	GLA	prot	combined	137	11135
1519	GLB1	prot	male	42	5726
1520	GLB1	prot	female	123	7702
1521	GLB1	prot	combined	165	13428
1522	GLI2	prot	male	32	4697
1523	GLI2	prot	female	101	6374
1524	GLI2	prot	combined	133	11071
1525	GLO1	prot	male	42	5655
1526	GLO1	prot	female	119	7607
1527	GLO1	prot	combined	161	13262
1528	GLOD4	prot	male	45	5735
1529	GLOD4	prot	female	123	7733
1530	GLOD4	prot	combined	168	13468
1531	GLP1R	prot	male	32	4671
1532	GLP1R	prot	female	100	6372
1533	GLP1R	prot	combined	132	11043
1534	GLRX	prot	male	43	5708
1535	GLRX	prot	female	123	7718
1536	GLRX	prot	combined	166	13426
1537	GLRX5	prot	male	35	4728
1538	GLRX5	prot	female	102	6431
1539	GLRX5	prot	combined	137	11159
1540	GLT8D2	prot	male	39	5654
1541	GLT8D2	prot	female	124	7564
1542	GLT8D2	prot	combined	163	13218
1543	ANGPT2	prot	male	43	5816
1544	ANGPT2	prot	female	125	7811
1545	ANGPT2	prot	combined	168	13627
1546	GLYR1	prot	male	36	4805
1547	GLYR1	prot	female	101	6542
1548	GLYR1	prot	combined	137	11347
1549	GM2A	prot	male	35	4714
1550	GM2A	prot	female	100	6411
1551	GM2A	prot	combined	135	11125
1552	GMFG	prot	male	36	4838
1553	GMFG	prot	female	103	6561
1554	GMFG	prot	combined	139	11399
1555	GMPR	prot	male	43	5822
1556	GMPR	prot	female	125	7830
1557	GMPR	prot	combined	168	13652
1558	GMPR2	prot	male	35	4728
1559	GMPR2	prot	female	102	6431
1560	GMPR2	prot	combined	137	11159
1561	GNAS	prot	male	36	4820
1562	GNAS	prot	female	102	6569
1563	GNAS	prot	combined	138	11389
1564	GNE	prot	male	41	5627
1565	GNE	prot	female	122	7570
1566	GNE	prot	combined	163	13197
1567	GNGT1	prot	male	35	4694
1568	GNGT1	prot	female	95	6411
1569	GNGT1	prot	combined	130	11105
1570	GNLY	prot	male	44	5760
1571	GNLY	prot	female	125	7754
1572	GNLY	prot	combined	169	13514
1573	GNPDA1	prot	male	34	4690
1574	GNPDA1	prot	female	100	6411
1575	GNPDA1	prot	combined	134	11101
1576	ANGPTL1	prot	male	42	5658
1577	ANGPTL1	prot	female	124	7677
1578	ANGPTL1	prot	combined	166	13335
1579	GNPDA2	prot	male	35	4728
1580	GNPDA2	prot	female	102	6431
1581	GNPDA2	prot	combined	137	11159
1582	GOLGA3	prot	male	36	4820
1583	GOLGA3	prot	female	102	6569
1584	GOLGA3	prot	combined	138	11389
1585	GOLM2	prot	male	43	5830
1586	GOLM2	prot	female	124	7835
1587	GOLM2	prot	combined	167	13665
1588	GOPC	prot	male	43	5754
1589	GOPC	prot	female	125	7741
1590	GOPC	prot	combined	168	13495
1591	GORASP2	prot	male	35	4810
1592	GORASP2	prot	female	101	6544
1593	GORASP2	prot	combined	136	11354
1594	GOT1	prot	male	36	4842
1595	GOT1	prot	female	104	6570
1596	GOT1	prot	combined	140	11412
1597	GP1BA	prot	male	43	5732
1598	GP1BA	prot	female	123	7713
1599	GP1BA	prot	combined	166	13445
1600	GP1BB	prot	male	34	4664
1601	GP1BB	prot	female	102	6357
1602	GP1BB	prot	combined	136	11021
1603	GP2	prot	male	41	5580
1604	GP2	prot	female	117	7516
1605	GP2	prot	combined	158	13096
1606	GP5	prot	male	35	4728
1607	GP5	prot	female	102	6431
1608	GP5	prot	combined	137	11159
1609	ACAN	prot	male	43	5687
1610	ACAN	prot	female	124	7688
1611	ACAN	prot	combined	167	13375
1612	ANGPTL2	prot	male	45	5757
1613	ANGPTL2	prot	female	124	7760
1614	ANGPTL2	prot	combined	169	13517
1615	GP6	prot	male	44	5748
1616	GP6	prot	female	125	7739
1617	GP6	prot	combined	169	13487
1618	GPA33	prot	male	43	5721
1619	GPA33	prot	female	122	7724
1620	GPA33	prot	combined	165	13445
1621	GPC1	prot	male	43	5816
1622	GPC1	prot	female	125	7811
1623	GPC1	prot	combined	168	13627
1624	GPC5	prot	male	42	5726
1625	GPC5	prot	female	123	7702
1626	GPC5	prot	combined	165	13428
1627	GPD1	prot	male	36	4805
1628	GPD1	prot	female	101	6542
1629	GPD1	prot	combined	137	11347
1630	GPHA2	prot	male	35	4810
1631	GPHA2	prot	female	101	6544
1632	GPHA2	prot	combined	136	11354
1633	GPI	prot	male	35	4833
1634	GPI	prot	female	105	6577
1635	GPI	prot	combined	140	11410
1636	GPIHBP1	prot	male	35	4810
1637	GPIHBP1	prot	female	101	6544
1638	GPIHBP1	prot	combined	136	11354
1639	GPKOW	prot	male	39	5654
1640	GPKOW	prot	female	124	7564
1641	GPKOW	prot	combined	163	13218
1642	GPNMB	prot	male	43	5579
1643	GPNMB	prot	female	120	7562
1644	GPNMB	prot	combined	163	13141
1645	ANGPTL3	prot	male	43	5765
1646	ANGPTL3	prot	female	123	7752
1647	ANGPTL3	prot	combined	166	13517
1648	GPR101	prot	male	32	4671
1649	GPR101	prot	female	100	6372
1650	GPR101	prot	combined	132	11043
1651	GPR158	prot	male	36	4820
1652	GPR158	prot	female	102	6569
1653	GPR158	prot	combined	138	11389
1654	GPR15L	prot	male	35	4810
1655	GPR15L	prot	female	101	6544
1656	GPR15L	prot	combined	136	11354
1657	GPR37	prot	male	42	5655
1658	GPR37	prot	female	119	7607
1659	GPR37	prot	combined	161	13262
1660	GPRC5C	prot	male	36	4805
1661	GPRC5C	prot	female	101	6542
1662	GPRC5C	prot	combined	137	11347
1663	GRAP2	prot	male	43	5752
1664	GRAP2	prot	female	124	7760
1665	GRAP2	prot	combined	167	13512
1666	GRHPR	prot	male	36	4838
1667	GRHPR	prot	female	103	6561
1668	GRHPR	prot	combined	139	11399
1669	GRIK2	prot	male	36	4820
1670	GRIK2	prot	female	102	6569
1671	GRIK2	prot	combined	138	11389
1672	GRIN2B	prot	male	32	4671
1673	GRIN2B	prot	female	100	6372
1674	GRIN2B	prot	combined	132	11043
1675	GRK5	prot	male	42	5655
1676	GRK5	prot	female	119	7607
1677	GRK5	prot	combined	161	13262
1678	ANGPTL4	prot	male	45	5764
1679	ANGPTL4	prot	female	124	7769
1680	ANGPTL4	prot	combined	169	13533
1681	GRN	prot	male	43	5728
1682	GRN	prot	female	125	7712
1683	GRN	prot	combined	168	13440
1684	GRP	prot	male	34	4690
1685	GRP	prot	female	100	6411
1686	GRP	prot	combined	134	11101
1687	GRPEL1	prot	male	43	5721
1688	GRPEL1	prot	female	122	7724
1689	GRPEL1	prot	combined	165	13445
1690	GRSF1	prot	male	35	4628
1691	GRSF1	prot	female	96	6291
1692	GRSF1	prot	combined	131	10919
1693	GSAP	prot	male	41	5627
1694	GSAP	prot	female	122	7570
1695	GSAP	prot	combined	163	13197
1696	GSN	prot	male	35	4814
1697	GSN	prot	female	104	6557
1698	GSN	prot	combined	139	11371
1699	GSR	prot	male	35	4807
1700	GSR	prot	female	103	6526
1701	GSR	prot	combined	138	11333
1702	GSTA1	prot	male	43	5738
1703	GSTA1	prot	female	124	7747
1704	GSTA1	prot	combined	167	13485
1705	GSTA3	prot	male	41	5627
1706	GSTA3	prot	female	122	7570
1707	GSTA3	prot	combined	163	13197
1708	GSTM4	prot	male	34	4664
1709	GSTM4	prot	female	102	6357
1710	GSTM4	prot	combined	136	11021
1711	ANGPTL7	prot	male	43	5816
1712	ANGPTL7	prot	female	125	7811
1713	ANGPTL7	prot	combined	168	13627
1714	GSTP1	prot	male	38	5615
1715	GSTP1	prot	female	123	7521
1716	GSTP1	prot	combined	161	13136
1717	GSTT2B	prot	male	35	4818
1718	GSTT2B	prot	female	101	6574
1719	GSTT2B	prot	combined	136	11392
1720	GTF2IRD1	prot	male	35	4734
1721	GTF2IRD1	prot	female	99	6463
1722	GTF2IRD1	prot	combined	134	11197
1723	GTPBP2	prot	male	35	4694
1724	GTPBP2	prot	female	95	6411
1725	GTPBP2	prot	combined	130	11105
1726	GUCA2A	prot	male	44	5728
1727	GUCA2A	prot	female	125	7714
1728	GUCA2A	prot	combined	169	13442
1729	GUCY2C	prot	male	35	4734
1730	GUCY2C	prot	female	99	6463
1731	GUCY2C	prot	combined	134	11197
1732	GUK1	prot	male	34	4664
1733	GUK1	prot	female	102	6357
1734	GUK1	prot	combined	136	11021
1735	GUSB	prot	male	44	5774
1736	GUSB	prot	female	124	7787
1737	GUSB	prot	combined	168	13561
1738	GYS1	prot	male	42	5655
1739	GYS1	prot	female	119	7607
1740	GYS1	prot	combined	161	13262
1741	GZMA	prot	male	43	5822
1742	GZMA	prot	female	125	7830
1743	GZMA	prot	combined	168	13652
1744	ANK2	prot	male	34	4664
1745	ANK2	prot	female	102	6357
1746	ANK2	prot	combined	136	11021
1747	GZMB	prot	male	43	5754
1748	GZMB	prot	female	125	7741
1749	GZMB	prot	combined	168	13495
1750	GZMH	prot	male	42	5655
1751	GZMH	prot	female	119	7607
1752	GZMH	prot	combined	161	13262
1753	H2AP	prot	male	35	4658
1754	H2AP	prot	female	98	6332
1755	H2AP	prot	combined	133	10990
1756	HADH	prot	male	34	4664
1757	HADH	prot	female	102	6357
1758	HADH	prot	combined	136	11021
1759	HAGH	prot	male	43	5805
1760	HAGH	prot	female	125	7793
1761	HAGH	prot	combined	168	13598
1762	HAO1	prot	male	43	5816
1763	HAO1	prot	female	125	7811
1764	HAO1	prot	combined	168	13627
1765	HARS1	prot	male	44	5760
1766	HARS1	prot	female	125	7754
1767	HARS1	prot	combined	169	13514
1768	HAVCR1	prot	male	43	5811
1769	HAVCR1	prot	female	125	7803
1770	HAVCR1	prot	combined	168	13614
1771	HAVCR2	prot	male	44	5760
1772	HAVCR2	prot	female	125	7754
1773	HAVCR2	prot	combined	169	13514
1774	HBEGF	prot	male	43	5805
1775	HBEGF	prot	female	125	7793
1776	HBEGF	prot	combined	168	13598
1777	ANKMY2	prot	male	32	4697
1778	ANKMY2	prot	female	101	6374
1779	ANKMY2	prot	combined	133	11071
1780	HBQ1	prot	male	43	5816
1781	HBQ1	prot	female	125	7811
1782	HBQ1	prot	combined	168	13627
1783	HBZ	prot	male	36	4838
1784	HBZ	prot	female	103	6561
1785	HBZ	prot	combined	139	11399
1786	HCG22	prot	male	34	4664
1787	HCG22	prot	female	102	6357
1788	HCG22	prot	combined	136	11021
1789	HCLS1	prot	male	43	5822
1790	HCLS1	prot	female	125	7830
1791	HCLS1	prot	combined	168	13652
1792	HDAC8	prot	male	32	4697
1793	HDAC8	prot	female	101	6374
1794	HDAC8	prot	combined	133	11071
1795	HDAC9	prot	male	32	4671
1796	HDAC9	prot	female	100	6372
1797	HDAC9	prot	combined	132	11043
1798	HDDC2	prot	male	35	4810
1799	HDDC2	prot	female	101	6544
1800	HDDC2	prot	combined	136	11354
1801	HDGF	prot	male	43	5805
1802	HDGF	prot	female	125	7797
1803	HDGF	prot	combined	168	13602
1804	HDGFL2	prot	male	35	4818
1805	HDGFL2	prot	female	101	6574
1806	HDGFL2	prot	combined	136	11392
1807	HEBP1	prot	male	42	5655
1808	HEBP1	prot	female	119	7607
1809	HEBP1	prot	combined	161	13262
1810	ANKRA2	prot	male	35	4658
1811	ANKRA2	prot	female	98	6332
1812	ANKRA2	prot	combined	133	10990
1813	HEG1	prot	male	35	4728
1814	HEG1	prot	female	102	6431
1815	HEG1	prot	combined	137	11159
1816	HEPACAM2	prot	male	35	4818
1817	HEPACAM2	prot	female	101	6574
1818	HEPACAM2	prot	combined	136	11392
1819	HEPH	prot	male	36	4838
1820	HEPH	prot	female	103	6561
1821	HEPH	prot	combined	139	11399
1822	HEXIM1	prot	male	43	5754
1823	HEXIM1	prot	female	125	7741
1824	HEXIM1	prot	combined	168	13495
1825	HGF	prot	male	43	5822
1826	HGF	prot	female	125	7830
1827	HGF	prot	combined	168	13652
1828	HGFAC	prot	male	35	4794
1829	HGFAC	prot	female	102	6497
1830	HGFAC	prot	combined	137	11291
1831	HGS	prot	male	41	5627
1832	HGS	prot	female	122	7570
1833	HGS	prot	combined	163	13197
1834	HHEX	prot	male	35	4818
1835	HHEX	prot	female	101	6574
1836	HHEX	prot	combined	136	11392
1837	HIF1A	prot	male	32	4697
1838	HIF1A	prot	female	101	6374
1839	HIF1A	prot	combined	133	11071
1840	HIP1	prot	male	34	4664
1841	HIP1	prot	female	102	6357
1842	HIP1	prot	combined	136	11021
1843	ANKRD54	prot	male	41	5627
1844	ANKRD54	prot	female	122	7570
1845	ANKRD54	prot	combined	163	13197
1846	HIP1R	prot	male	34	4809
1847	HIP1R	prot	female	101	6560
1848	HIP1R	prot	combined	135	11369
1849	HJV	prot	male	36	4820
1850	HJV	prot	female	102	6569
1851	HJV	prot	combined	138	11389
1852	HK2	prot	male	42	5655
1853	HK2	prot	female	119	7607
1854	HK2	prot	combined	161	13262
1855	HLA-A	prot	male	36	4820
1856	HLA-A	prot	female	102	6569
1857	HLA-A	prot	combined	138	11389
1858	HLA-DRA	prot	male	42	5737
1859	HLA-DRA	prot	female	125	7715
1860	HLA-DRA	prot	combined	167	13452
1861	HLA-E	prot	male	43	5754
1862	HLA-E	prot	female	125	7741
1863	HLA-E	prot	combined	168	13495
1864	HMBS	prot	male	43	5816
1865	HMBS	prot	female	125	7811
1866	HMBS	prot	combined	168	13627
1867	HMCN2	prot	male	35	4722
1868	HMCN2	prot	female	100	6419
1869	HMCN2	prot	combined	135	11141
1870	HMGCL	prot	male	34	4690
1871	HMGCL	prot	female	100	6411
1872	HMGCL	prot	combined	134	11101
1873	HMGCS1	prot	male	34	4664
1874	HMGCS1	prot	female	102	6357
1875	HMGCS1	prot	combined	136	11021
1876	ANP32C	prot	male	34	4690
1877	ANP32C	prot	female	100	6411
1878	ANP32C	prot	combined	134	11101
1879	HMMR	prot	male	34	4645
1880	HMMR	prot	female	98	6317
1881	HMMR	prot	combined	132	10962
1882	HMOX1	prot	male	42	5682
1883	HMOX1	prot	female	122	7677
1884	HMOX1	prot	combined	164	13359
1885	HMOX2	prot	male	39	5654
1886	HMOX2	prot	female	124	7564
1887	HMOX2	prot	combined	163	13218
1888	HNF1A	prot	male	35	4694
1889	HNF1A	prot	female	95	6411
1890	HNF1A	prot	combined	130	11105
1891	HNMT	prot	male	42	5700
1892	HNMT	prot	female	123	7662
1893	HNMT	prot	combined	165	13362
1894	HNRNPK	prot	male	41	5632
1895	HNRNPK	prot	female	119	7586
1896	HNRNPK	prot	combined	160	13218
1897	HNRNPUL1	prot	male	36	4820
1898	HNRNPUL1	prot	female	102	6569
1899	HNRNPUL1	prot	combined	138	11389
1900	HPCAL1	prot	male	43	5822
1901	HPCAL1	prot	female	125	7830
1902	HPCAL1	prot	combined	168	13652
1903	HPGDS	prot	male	41	5627
1904	HPGDS	prot	female	122	7570
1905	HPGDS	prot	combined	163	13197
1906	HPSE	prot	male	36	4778
1907	HPSE	prot	female	103	6475
1908	HPSE	prot	combined	139	11253
1909	ANPEP	prot	male	43	5783
1910	ANPEP	prot	female	123	7767
1911	ANPEP	prot	combined	166	13550
1912	HRAS	prot	male	35	4727
1913	HRAS	prot	female	98	6450
1914	HRAS	prot	combined	133	11177
1915	HRC	prot	male	34	4690
1916	HRC	prot	female	100	6411
1917	HRC	prot	combined	134	11101
1918	HRG	prot	male	34	4818
1919	HRG	prot	female	105	6539
1920	HRG	prot	combined	139	11357
1921	HS1BP3	prot	male	34	4690
1922	HS1BP3	prot	female	100	6411
1923	HS1BP3	prot	combined	134	11101
1924	HS3ST3B1	prot	male	43	5721
1925	HS3ST3B1	prot	female	122	7724
1926	HS3ST3B1	prot	combined	165	13445
1927	HS6ST1	prot	male	43	5816
1928	HS6ST1	prot	female	125	7811
1929	HS6ST1	prot	combined	168	13627
1930	HS6ST2	prot	male	32	4697
1931	HS6ST2	prot	female	101	6374
1932	HS6ST2	prot	combined	133	11071
1933	HSBP1	prot	male	34	4690
1934	HSBP1	prot	female	100	6411
1935	HSBP1	prot	combined	134	11101
1936	HSD11B1	prot	male	43	5754
1937	HSD11B1	prot	female	125	7741
1938	HSD11B1	prot	combined	168	13495
1939	HSD17B14	prot	male	35	4818
1940	HSD17B14	prot	female	101	6574
1941	HSD17B14	prot	combined	136	11392
1942	ACE	prot	male	35	4833
1943	ACE	prot	female	105	6577
1944	ACE	prot	combined	140	11410
1945	ANXA1	prot	male	35	4703
1946	ANXA1	prot	female	101	6387
1947	ANXA1	prot	combined	136	11090
1948	HSD17B3	prot	male	34	4664
1949	HSD17B3	prot	female	102	6357
1950	HSD17B3	prot	combined	136	11021
1951	HSDL2	prot	male	34	4690
1952	HSDL2	prot	female	100	6411
1953	HSDL2	prot	combined	134	11101
1954	HSP90B1	prot	male	39	5634
1955	HSP90B1	prot	female	124	7527
1956	HSP90B1	prot	combined	163	13161
1957	HSPA1A	prot	male	45	5765
1958	HSPA1A	prot	female	124	7773
1959	HSPA1A	prot	combined	169	13538
1960	HSPA2	prot	male	36	4805
1961	HSPA2	prot	female	101	6542
1962	HSPA2	prot	combined	137	11347
1963	HSPB1	prot	male	42	5660
1964	HSPB1	prot	female	121	7648
1965	HSPB1	prot	combined	163	13308
1966	HSPB6	prot	male	43	5816
1967	HSPB6	prot	female	125	7811
1968	HSPB6	prot	combined	168	13627
1969	HSPG2	prot	male	43	5718
1970	HSPG2	prot	female	122	7689
1971	HSPG2	prot	combined	165	13407
1972	HTR1A	prot	male	32	4671
1973	HTR1A	prot	female	100	6372
1974	HTR1A	prot	combined	132	11043
1975	HTR1B	prot	male	32	4671
1976	HTR1B	prot	female	100	6372
1977	HTR1B	prot	combined	132	11043
1978	ANXA10	prot	male	39	5654
1979	ANXA10	prot	female	124	7564
1980	ANXA10	prot	combined	163	13218
1981	HTRA2	prot	male	44	5785
1982	HTRA2	prot	female	123	7777
1983	HTRA2	prot	combined	167	13562
1984	HYAL1	prot	male	43	5732
1985	HYAL1	prot	female	123	7695
1986	HYAL1	prot	combined	166	13427
1987	HYOU1	prot	male	44	5829
1988	HYOU1	prot	female	125	7856
1989	HYOU1	prot	combined	169	13685
1990	ICA1	prot	male	42	5685
1991	ICA1	prot	female	122	7587
1992	ICA1	prot	combined	164	13272
1993	ICAM1	prot	male	43	5730
1994	ICAM1	prot	female	122	7717
1995	ICAM1	prot	combined	165	13447
1996	ICAM2	prot	male	44	5829
1997	ICAM2	prot	female	125	7856
1998	ICAM2	prot	combined	169	13685
1999	ICAM3	prot	male	44	5829
2000	ICAM3	prot	female	125	7856
2001	ICAM3	prot	combined	169	13685
2002	ICAM4	prot	male	43	5754
2003	ICAM4	prot	female	125	7741
2004	ICAM4	prot	combined	168	13495
2005	ICAM5	prot	male	43	5752
2006	ICAM5	prot	female	124	7760
2007	ICAM5	prot	combined	167	13512
2008	ICOSLG	prot	male	43	5721
2009	ICOSLG	prot	female	122	7724
2010	ICOSLG	prot	combined	165	13445
2011	ANXA11	prot	male	43	5741
2012	ANXA11	prot	female	125	7726
2013	ANXA11	prot	combined	168	13467
2014	ID4	prot	male	35	4734
2015	ID4	prot	female	99	6463
2016	ID4	prot	combined	134	11197
2017	IDI2	prot	male	39	5654
2018	IDI2	prot	female	124	7564
2019	IDI2	prot	combined	163	13218
2020	IDO1	prot	male	34	4690
2021	IDO1	prot	female	100	6411
2022	IDO1	prot	combined	134	11101
2023	IDS	prot	male	43	5822
2024	IDS	prot	female	125	7830
2025	IDS	prot	combined	168	13652
2026	IDUA	prot	male	43	5816
2027	IDUA	prot	female	125	7811
2028	IDUA	prot	combined	168	13627
2029	IFI30	prot	male	35	4702
2030	IFI30	prot	female	99	6379
2031	IFI30	prot	combined	134	11081
2032	IFIT1	prot	male	35	4734
2033	IFIT1	prot	female	99	6463
2034	IFIT1	prot	combined	134	11197
2035	IFIT3	prot	male	35	4734
2036	IFIT3	prot	female	99	6463
2037	IFIT3	prot	combined	134	11197
2038	IFNAR1	prot	male	35	4810
2039	IFNAR1	prot	female	101	6544
2040	IFNAR1	prot	combined	136	11354
2041	IFNG	prot	male	42	5685
2042	IFNG	prot	female	122	7587
2043	IFNG	prot	combined	164	13272
2044	ANXA2	prot	male	34	4621
2045	ANXA2	prot	female	96	6325
2046	ANXA2	prot	combined	130	10946
2047	IFNGR1	prot	male	45	5773
2048	IFNGR1	prot	female	124	7783
2049	IFNGR1	prot	combined	169	13556
2050	IFNGR2	prot	male	42	5726
2051	IFNGR2	prot	female	123	7702
2052	IFNGR2	prot	combined	165	13428
2053	IFNL1	prot	male	39	5654
2054	IFNL1	prot	female	124	7564
2055	IFNL1	prot	combined	163	13218
2056	IFNL2	prot	male	32	4671
2057	IFNL2	prot	female	100	6372
2058	IFNL2	prot	combined	132	11043
2059	IFNLR1	prot	male	43	5754
2060	IFNLR1	prot	female	125	7741
2061	IFNLR1	prot	combined	168	13495
2062	IFNW1	prot	male	34	4664
2063	IFNW1	prot	female	102	6357
2064	IFNW1	prot	combined	136	11021
2065	IFT20	prot	male	35	4694
2066	IFT20	prot	female	95	6411
2067	IFT20	prot	combined	130	11105
2068	IGBP1	prot	male	36	4820
2069	IGBP1	prot	female	102	6569
2070	IGBP1	prot	combined	138	11389
2071	IGDCC3	prot	male	32	4671
2072	IGDCC3	prot	female	100	6372
2073	IGDCC3	prot	combined	132	11043
2074	IGDCC4	prot	male	36	4842
2075	IGDCC4	prot	female	104	6570
2076	IGDCC4	prot	combined	140	11412
2077	ANXA3	prot	male	43	5823
2078	ANXA3	prot	female	124	7824
2079	ANXA3	prot	combined	167	13647
2080	IGF1R	prot	male	43	5721
2081	IGF1R	prot	female	122	7724
2082	IGF1R	prot	combined	165	13445
2083	IGF2BP3	prot	male	34	4664
2084	IGF2BP3	prot	female	102	6357
2085	IGF2BP3	prot	combined	136	11021
2086	IGF2R	prot	male	44	5760
2087	IGF2R	prot	female	125	7754
2088	IGF2R	prot	combined	169	13514
2089	IGFBP1	prot	male	44	5824
2090	IGFBP1	prot	female	125	7840
2091	IGFBP1	prot	combined	169	13664
2092	IGFBP2	prot	male	44	5822
2093	IGFBP2	prot	female	125	7841
2094	IGFBP2	prot	combined	169	13663
2095	IGFBP3	prot	male	43	5790
2096	IGFBP3	prot	female	123	7781
2097	IGFBP3	prot	combined	166	13571
2098	IGFBP4	prot	male	43	5694
2099	IGFBP4	prot	female	124	7670
2100	IGFBP4	prot	combined	167	13364
2101	IGFBP6	prot	male	43	5736
2102	IGFBP6	prot	female	122	7712
2103	IGFBP6	prot	combined	165	13448
2104	IGFBP7	prot	male	44	5829
2105	IGFBP7	prot	female	125	7856
2106	IGFBP7	prot	combined	169	13685
2107	IGFBPL1	prot	male	43	5752
2108	IGFBPL1	prot	female	124	7760
2109	IGFBPL1	prot	combined	167	13512
2110	ANXA4	prot	male	43	5727
2111	ANXA4	prot	female	124	7729
2112	ANXA4	prot	combined	167	13456
2113	IGFL4	prot	male	32	4697
2114	IGFL4	prot	female	101	6374
2115	IGFL4	prot	combined	133	11071
2116	IGHMBP2	prot	male	34	4664
2117	IGHMBP2	prot	female	102	6357
2118	IGHMBP2	prot	combined	136	11021
2119	IGLC2	prot	male	34	4837
2120	IGLC2	prot	female	105	6580
2121	IGLC2	prot	combined	139	11417
2122	IGLON5	prot	male	35	4658
2123	IGLON5	prot	female	98	6332
2124	IGLON5	prot	combined	133	10990
2125	IGSF21	prot	male	34	4690
2126	IGSF21	prot	female	100	6411
2127	IGSF21	prot	combined	134	11101
2128	IGSF3	prot	male	43	5721
2129	IGSF3	prot	female	122	7724
2130	IGSF3	prot	combined	165	13445
2131	IGSF8	prot	male	43	5752
2132	IGSF8	prot	female	124	7760
2133	IGSF8	prot	combined	167	13512
2134	IGSF9	prot	male	36	4838
2135	IGSF9	prot	female	103	6561
2136	IGSF9	prot	combined	139	11399
2137	IKBKG	prot	male	43	5754
2138	IKBKG	prot	female	125	7741
2139	IKBKG	prot	combined	168	13495
2140	IKZF2	prot	male	41	5627
2141	IKZF2	prot	female	122	7570
2142	IKZF2	prot	combined	163	13197
2143	ANXA5	prot	male	39	5642
2144	ANXA5	prot	female	124	7550
2145	ANXA5	prot	combined	163	13192
2146	IL10	prot	male	42	5685
2147	IL10	prot	female	122	7587
2148	IL10	prot	combined	164	13272
2149	IL10RA	prot	male	42	5685
2150	IL10RA	prot	female	122	7587
2151	IL10RA	prot	combined	164	13272
2152	IL10RB	prot	male	45	5773
2153	IL10RB	prot	female	124	7783
2154	IL10RB	prot	combined	169	13556
2155	IL11	prot	male	42	5685
2156	IL11	prot	female	122	7587
2157	IL11	prot	combined	164	13272
2158	IL12A_IL12B	prot	male	43	5721
2159	IL12A_IL12B	prot	female	122	7724
2160	IL12A_IL12B	prot	combined	165	13445
2161	IL12B	prot	male	43	5822
2162	IL12B	prot	female	125	7830
2163	IL12B	prot	combined	168	13652
2164	IL12RB1	prot	male	42	5685
2165	IL12RB1	prot	female	122	7587
2166	IL12RB1	prot	combined	164	13272
2167	IL12RB2	prot	male	32	4697
2168	IL12RB2	prot	female	101	6374
2169	IL12RB2	prot	combined	133	11071
2170	IL13	prot	male	42	5685
2171	IL13	prot	female	122	7587
2172	IL13	prot	combined	164	13272
2173	IL13RA1	prot	male	43	5676
2174	IL13RA1	prot	female	121	7651
2175	IL13RA1	prot	combined	164	13327
2176	AOC1	prot	male	42	5685
2177	AOC1	prot	female	122	7587
2178	AOC1	prot	combined	164	13272
2179	IL13RA2	prot	male	32	4671
2180	IL13RA2	prot	female	100	6372
2181	IL13RA2	prot	combined	132	11043
2182	IL15	prot	male	43	5754
2183	IL15	prot	female	125	7741
2184	IL15	prot	combined	168	13495
2185	IL15RA	prot	male	42	5685
2186	IL15RA	prot	female	122	7587
2187	IL15RA	prot	combined	164	13272
2188	IL16	prot	male	43	5822
2189	IL16	prot	female	125	7830
2190	IL16	prot	combined	168	13652
2191	IL17A	prot	male	42	5673
2192	IL17A	prot	female	122	7574
2193	IL17A	prot	combined	164	13247
2194	IL17C	prot	male	42	5685
2195	IL17C	prot	female	122	7587
2196	IL17C	prot	combined	164	13272
2197	IL17D	prot	male	42	5685
2198	IL17D	prot	female	122	7587
2199	IL17D	prot	combined	164	13272
2200	IL17F	prot	male	42	5685
2201	IL17F	prot	female	122	7587
2202	IL17F	prot	combined	164	13272
2203	IL17RA	prot	male	44	5760
2204	IL17RA	prot	female	125	7754
2205	IL17RA	prot	combined	169	13514
2206	IL17RB	prot	male	42	5684
2207	IL17RB	prot	female	123	7635
2208	IL17RB	prot	combined	165	13319
2209	AOC3	prot	male	43	5790
2210	AOC3	prot	female	123	7781
2211	AOC3	prot	combined	166	13571
2212	IL18	prot	male	45	5726
2213	IL18	prot	female	124	7727
2214	IL18	prot	combined	169	13453
2215	IL18BP	prot	male	43	5790
2216	IL18BP	prot	female	123	7781
2217	IL18BP	prot	combined	166	13571
2218	IL18R1	prot	male	43	5822
2219	IL18R1	prot	female	125	7830
2220	IL18R1	prot	combined	168	13652
2221	IL18RAP	prot	male	42	5686
2222	IL18RAP	prot	female	123	7648
2223	IL18RAP	prot	combined	165	13334
2224	IL19	prot	male	41	5617
2225	IL19	prot	female	123	7572
2226	IL19	prot	combined	164	13189
2227	IL1A	prot	male	42	5685
2228	IL1A	prot	female	122	7587
2229	IL1A	prot	combined	164	13272
2230	IL1B	prot	male	42	5659
2231	IL1B	prot	female	122	7556
2232	IL1B	prot	combined	164	13215
2233	IL1R1	prot	male	44	5749
2234	IL1R1	prot	female	125	7735
2235	IL1R1	prot	combined	169	13484
2236	IL1R2	prot	male	45	5736
2237	IL1R2	prot	female	124	7736
2238	IL1R2	prot	combined	169	13472
2239	IL1RAP	prot	male	44	5760
2240	IL1RAP	prot	female	125	7754
2241	IL1RAP	prot	combined	169	13514
2242	AP1G2	prot	male	36	4805
2243	AP1G2	prot	female	101	6542
2244	AP1G2	prot	combined	137	11347
2245	IL1RL1	prot	male	44	5807
2246	IL1RL1	prot	female	124	7830
2247	IL1RL1	prot	combined	168	13637
2248	IL1RL2	prot	male	42	5685
2249	IL1RL2	prot	female	122	7587
2250	IL1RL2	prot	combined	164	13272
2251	IL1RN	prot	male	45	5739
2252	IL1RN	prot	female	123	7733
2253	IL1RN	prot	combined	168	13472
2254	IL2	prot	male	42	5685
2255	IL2	prot	female	122	7587
2256	IL2	prot	combined	164	13272
2257	IL20	prot	male	42	5685
2258	IL20	prot	female	122	7587
2259	IL20	prot	combined	164	13272
2260	IL20RA	prot	male	42	5685
2261	IL20RA	prot	female	122	7587
2262	IL20RA	prot	combined	164	13272
2263	IL20RB	prot	male	32	4697
2264	IL20RB	prot	female	101	6374
2265	IL20RB	prot	combined	133	11071
2266	IL21R	prot	male	32	4697
2267	IL21R	prot	female	101	6374
2268	IL21R	prot	combined	133	11071
2269	IL22	prot	male	36	4805
2270	IL22	prot	female	101	6542
2271	IL22	prot	combined	137	11347
2272	IL22RA1	prot	male	42	5685
2273	IL22RA1	prot	female	122	7587
2274	IL22RA1	prot	combined	164	13272
2275	ACE2	prot	male	42	5655
2276	ACE2	prot	female	119	7607
2277	ACE2	prot	combined	161	13262
2278	AP2B1	prot	male	35	4694
2279	AP2B1	prot	female	95	6411
2280	AP2B1	prot	combined	130	11105
2281	IL24	prot	male	42	5685
2282	IL24	prot	female	122	7587
2283	IL24	prot	combined	164	13272
2284	IL25	prot	male	35	4638
2285	IL25	prot	female	96	6309
2286	IL25	prot	combined	131	10947
2287	IL2RA	prot	male	43	5717
2288	IL2RA	prot	female	119	7714
2289	IL2RA	prot	combined	162	13431
2290	IL2RB	prot	male	42	5685
2291	IL2RB	prot	female	122	7587
2292	IL2RB	prot	combined	164	13272
2293	IL2RG	prot	male	36	4805
2294	IL2RG	prot	female	101	6542
2295	IL2RG	prot	combined	137	11347
2296	IL3	prot	male	35	4658
2297	IL3	prot	female	98	6332
2298	IL3	prot	combined	133	10990
2299	IL31	prot	male	32	4697
2300	IL31	prot	female	101	6374
2301	IL31	prot	combined	133	11071
2302	IL31RA	prot	male	32	4679
2303	IL31RA	prot	female	99	6338
2304	IL31RA	prot	combined	131	11017
2305	IL32	prot	male	43	5754
2306	IL32	prot	female	125	7741
2307	IL32	prot	combined	168	13495
2308	IL33	prot	male	42	5685
2309	IL33	prot	female	122	7587
2310	IL33	prot	combined	164	13272
2311	AP3B1	prot	male	35	4810
2312	AP3B1	prot	female	101	6544
2313	AP3B1	prot	combined	136	11354
2314	IL34	prot	male	39	5646
2315	IL34	prot	female	124	7556
2316	IL34	prot	combined	163	13202
2317	IL36A	prot	male	32	4697
2318	IL36A	prot	female	101	6374
2319	IL36A	prot	combined	133	11071
2320	IL36G	prot	male	32	4681
2321	IL36G	prot	female	100	6343
2322	IL36G	prot	combined	132	11024
2323	IL3RA	prot	male	42	5685
2324	IL3RA	prot	female	122	7587
2325	IL3RA	prot	combined	164	13272
2326	IL4	prot	male	42	5685
2327	IL4	prot	female	122	7587
2328	IL4	prot	combined	164	13272
2329	IL4R	prot	male	43	5754
2330	IL4R	prot	female	125	7741
2331	IL4R	prot	combined	168	13495
2332	IL5	prot	male	42	5685
2333	IL5	prot	female	122	7587
2334	IL5	prot	combined	164	13272
2335	IL5RA	prot	male	43	5754
2336	IL5RA	prot	female	125	7741
2337	IL5RA	prot	combined	168	13495
2338	IL6	prot	male	43	5721
2339	IL6	prot	female	122	7724
2340	IL6	prot	combined	165	13445
2341	IL6R	prot	male	43	5723
2342	IL6R	prot	female	122	7699
2343	IL6R	prot	combined	165	13422
2344	AP3S2	prot	male	35	4818
2345	AP3S2	prot	female	101	6574
2346	AP3S2	prot	combined	136	11392
2347	IL6ST	prot	male	43	5752
2348	IL6ST	prot	female	124	7760
2349	IL6ST	prot	combined	167	13512
2350	IL7	prot	male	43	5754
2351	IL7	prot	female	125	7741
2352	IL7	prot	combined	168	13495
2353	IL7R	prot	male	44	5760
2354	IL7R	prot	female	125	7754
2355	IL7R	prot	combined	169	13514
2356	IL9	prot	male	35	4734
2357	IL9	prot	female	99	6463
2358	IL9	prot	combined	134	11197
2359	ILKAP	prot	male	39	5642
2360	ILKAP	prot	female	123	7553
2361	ILKAP	prot	combined	162	13195
2362	IMMT	prot	male	36	4805
2363	IMMT	prot	female	101	6542
2364	IMMT	prot	combined	137	11347
2365	IMPA1	prot	male	42	5726
2366	IMPA1	prot	female	123	7702
2367	IMPA1	prot	combined	165	13428
2368	IMPACT	prot	male	35	4818
2369	IMPACT	prot	female	101	6574
2370	IMPACT	prot	combined	136	11392
2371	IMPG1	prot	male	32	4671
2372	IMPG1	prot	female	100	6372
2373	IMPG1	prot	combined	132	11043
2374	ING1	prot	male	39	5645
2375	ING1	prot	female	124	7550
2376	ING1	prot	combined	163	13195
2377	APBB1IP	prot	male	43	5721
2378	APBB1IP	prot	female	122	7724
2379	APBB1IP	prot	combined	165	13445
2380	INHBB	prot	male	35	4728
2381	INHBB	prot	female	102	6431
2382	INHBB	prot	combined	137	11159
2383	INHBC	prot	male	44	5760
2384	INHBC	prot	female	125	7754
2385	INHBC	prot	combined	169	13514
2386	INPP1	prot	male	43	5721
2387	INPP1	prot	female	122	7724
2388	INPP1	prot	combined	165	13445
2389	INPP5D	prot	male	34	4690
2390	INPP5D	prot	female	100	6411
2391	INPP5D	prot	combined	134	11101
2392	INPP5J	prot	male	36	4820
2393	INPP5J	prot	female	102	6569
2394	INPP5J	prot	combined	138	11389
2395	INPPL1	prot	male	43	5721
2396	INPPL1	prot	female	122	7724
2397	INPPL1	prot	combined	165	13445
2398	INSL3	prot	male	35	4818
2399	INSL3	prot	female	101	6574
2400	INSL3	prot	combined	136	11392
2401	INSL4	prot	male	36	4805
2402	INSL4	prot	female	101	6542
2403	INSL4	prot	combined	137	11347
2404	INSL5	prot	male	35	4810
2405	INSL5	prot	female	101	6544
2406	INSL5	prot	combined	136	11354
2407	INSR	prot	male	32	4697
2408	INSR	prot	female	101	6374
2409	INSR	prot	combined	133	11071
2410	APCS	prot	male	34	4798
2411	APCS	prot	female	104	6521
2412	APCS	prot	combined	138	11319
2413	IPCEF1	prot	male	42	5716
2414	IPCEF1	prot	female	123	7690
2415	IPCEF1	prot	combined	165	13406
2416	IQGAP2	prot	male	43	5721
2417	IQGAP2	prot	female	122	7724
2418	IQGAP2	prot	combined	165	13445
2419	IRAG2	prot	male	42	5655
2420	IRAG2	prot	female	119	7607
2421	IRAG2	prot	combined	161	13262
2422	IRAK1	prot	male	42	5685
2423	IRAK1	prot	female	122	7587
2424	IRAK1	prot	combined	164	13272
2425	IRAK4	prot	male	43	5754
2426	IRAK4	prot	female	125	7741
2427	IRAK4	prot	combined	168	13495
2428	ISLR2	prot	male	38	5577
2429	ISLR2	prot	female	124	7445
2430	ISLR2	prot	combined	162	13022
2431	ISM1	prot	male	43	5754
2432	ISM1	prot	female	125	7741
2433	ISM1	prot	combined	168	13495
2434	ISM2	prot	male	36	4842
2435	ISM2	prot	female	104	6570
2436	ISM2	prot	combined	140	11412
2437	IST1	prot	male	35	4772
2438	IST1	prot	female	98	6499
2439	IST1	prot	combined	133	11271
2440	ITGA11	prot	male	43	5754
2441	ITGA11	prot	female	125	7741
2442	ITGA11	prot	combined	168	13495
2443	APEX1	prot	male	43	5799
2444	APEX1	prot	female	125	7786
2445	APEX1	prot	combined	168	13585
2446	ITGA2	prot	male	35	4728
2447	ITGA2	prot	female	102	6431
2448	ITGA2	prot	combined	137	11159
2449	ITGA5	prot	male	44	5760
2450	ITGA5	prot	female	125	7754
2451	ITGA5	prot	combined	169	13514
2452	ITGA6	prot	male	43	5754
2453	ITGA6	prot	female	125	7741
2454	ITGA6	prot	combined	168	13495
2455	ITGAL	prot	male	32	4697
2456	ITGAL	prot	female	101	6374
2457	ITGAL	prot	combined	133	11071
2458	ITGAM	prot	male	44	5760
2459	ITGAM	prot	female	125	7754
2460	ITGAM	prot	combined	169	13514
2461	ITGAV	prot	male	43	5816
2462	ITGAV	prot	female	125	7811
2463	ITGAV	prot	combined	168	13627
2464	ITGAX	prot	male	35	4734
2465	ITGAX	prot	female	99	6463
2466	ITGAX	prot	combined	134	11197
2467	ITGB1	prot	male	43	5761
2468	ITGB1	prot	female	122	7741
2469	ITGB1	prot	combined	165	13502
2470	ITGB1BP1	prot	male	41	5627
2471	ITGB1BP1	prot	female	122	7570
2472	ITGB1BP1	prot	combined	163	13197
2473	ITGB1BP2	prot	male	42	5655
2474	ITGB1BP2	prot	female	119	7607
2475	ITGB1BP2	prot	combined	161	13262
2476	APLP1	prot	male	43	5752
2477	APLP1	prot	female	124	7760
2478	APLP1	prot	combined	167	13512
2479	ITGB2	prot	male	43	5727
2480	ITGB2	prot	female	124	7714
2481	ITGB2	prot	combined	167	13441
2482	ITGB5	prot	male	44	5785
2483	ITGB5	prot	female	123	7777
2484	ITGB5	prot	combined	167	13562
2485	ITGB6	prot	male	42	5685
2486	ITGB6	prot	female	122	7587
2487	ITGB6	prot	combined	164	13272
2488	ITGB7	prot	male	43	5816
2489	ITGB7	prot	female	125	7811
2490	ITGB7	prot	combined	168	13627
2491	ITGBL1	prot	male	36	4842
2492	ITGBL1	prot	female	104	6570
2493	ITGBL1	prot	combined	140	11412
2494	ITIH1	prot	male	34	4846
2495	ITIH1	prot	female	105	6590
2496	ITIH1	prot	combined	139	11436
2497	ITIH3	prot	male	43	5790
2498	ITIH3	prot	female	123	7781
2499	ITIH3	prot	combined	166	13571
2500	ITIH4	prot	male	34	4846
2501	ITIH4	prot	female	105	6590
2502	ITIH4	prot	combined	139	11436
2503	ITIH5	prot	male	36	4805
2504	ITIH5	prot	female	101	6542
2505	ITIH5	prot	combined	137	11347
2506	ITM2A	prot	male	43	5754
2507	ITM2A	prot	female	125	7741
2508	ITM2A	prot	combined	168	13495
2509	APOA1	prot	male	34	4846
2510	APOA1	prot	female	105	6590
2511	APOA1	prot	combined	139	11436
2512	ITPA	prot	male	34	4664
2513	ITPA	prot	female	102	6357
2514	ITPA	prot	combined	136	11021
2515	ITPR1	prot	male	34	4690
2516	ITPR1	prot	female	100	6411
2517	ITPR1	prot	combined	134	11101
2518	ITPRIP	prot	male	32	4671
2519	ITPRIP	prot	female	100	6372
2520	ITPRIP	prot	combined	132	11043
2521	IVD	prot	male	39	5654
2522	IVD	prot	female	124	7564
2523	IVD	prot	combined	163	13218
2524	IZUMO1	prot	male	35	4658
2525	IZUMO1	prot	female	98	6332
2526	IZUMO1	prot	combined	133	10990
2527	JAM2	prot	male	43	5830
2528	JAM2	prot	female	124	7835
2529	JAM2	prot	combined	167	13665
2530	JAM3	prot	male	35	4728
2531	JAM3	prot	female	102	6431
2532	JAM3	prot	combined	137	11159
2533	JCHAIN	prot	male	42	5685
2534	JCHAIN	prot	female	122	7587
2535	JCHAIN	prot	combined	164	13272
2536	JMJD1C	prot	male	35	4658
2537	JMJD1C	prot	female	98	6332
2538	JMJD1C	prot	combined	133	10990
2539	JPT2	prot	male	35	4810
2540	JPT2	prot	female	101	6544
2541	JPT2	prot	combined	136	11354
2542	APOA2	prot	male	35	4833
2543	APOA2	prot	female	105	6577
2544	APOA2	prot	combined	140	11410
2545	JUN	prot	male	42	5685
2546	JUN	prot	female	122	7587
2547	JUN	prot	combined	164	13272
2548	KAZALD1	prot	male	43	5721
2549	KAZALD1	prot	female	122	7724
2550	KAZALD1	prot	combined	165	13445
2551	KAZN	prot	male	35	4810
2552	KAZN	prot	female	101	6544
2553	KAZN	prot	combined	136	11354
2554	KCNC4	prot	male	32	4671
2555	KCNC4	prot	female	100	6372
2556	KCNC4	prot	combined	132	11043
2557	KCNH2	prot	male	35	4694
2558	KCNH2	prot	female	95	6411
2559	KCNH2	prot	combined	130	11105
2560	KCNIP4	prot	male	39	5654
2561	KCNIP4	prot	female	124	7564
2562	KCNIP4	prot	combined	163	13218
2563	KCTD5	prot	male	32	4723
2564	KCTD5	prot	female	99	6434
2565	KCTD5	prot	combined	131	11157
2566	KDM3A	prot	male	32	4697
2567	KDM3A	prot	female	101	6374
2568	KDM3A	prot	combined	133	11071
2569	KDR	prot	male	44	5785
2570	KDR	prot	female	123	7777
2571	KDR	prot	combined	167	13562
2572	KEL	prot	male	39	5654
2573	KEL	prot	female	124	7564
2574	KEL	prot	combined	163	13218
2575	APOA4	prot	male	34	4846
2576	APOA4	prot	female	105	6590
2577	APOA4	prot	combined	139	11436
2578	KHDC3L	prot	male	35	4658
2579	KHDC3L	prot	female	98	6332
2580	KHDC3L	prot	combined	133	10990
2581	KHK	prot	male	34	4690
2582	KHK	prot	female	100	6411
2583	KHK	prot	combined	134	11101
2584	KIAA0319	prot	male	35	4818
2585	KIAA0319	prot	female	101	6574
2586	KIAA0319	prot	combined	136	11392
2587	KIAA1549	prot	male	35	4734
2588	KIAA1549	prot	female	99	6463
2589	KIAA1549	prot	combined	134	11197
2590	KIAA1549L	prot	male	35	4734
2591	KIAA1549L	prot	female	99	6463
2592	KIAA1549L	prot	combined	134	11197
2593	KIAA2013	prot	male	36	4805
2594	KIAA2013	prot	female	101	6542
2595	KIAA2013	prot	combined	137	11347
2596	KIF1C	prot	male	34	4664
2597	KIF1C	prot	female	102	6357
2598	KIF1C	prot	combined	136	11021
2599	KIF20B	prot	male	32	4671
2600	KIF20B	prot	female	100	6372
2601	KIF20B	prot	combined	132	11043
2602	KIF22	prot	male	34	4664
2603	KIF22	prot	female	102	6357
2604	KIF22	prot	combined	136	11021
2605	KIFBP	prot	male	43	5721
2606	KIFBP	prot	female	122	7724
2607	KIFBP	prot	combined	165	13445
2608	ACHE	prot	male	35	4728
2609	ACHE	prot	female	102	6431
2610	ACHE	prot	combined	137	11159
2611	APOB	prot	male	35	4833
2612	APOB	prot	female	105	6577
2613	APOB	prot	combined	140	11410
2614	KIR2DL2	prot	male	36	4805
2615	KIR2DL2	prot	female	101	6542
2616	KIR2DL2	prot	combined	137	11347
2617	KIR2DL3	prot	male	41	5627
2618	KIR2DL3	prot	female	122	7570
2619	KIR2DL3	prot	combined	163	13197
2620	KIR2DS4	prot	male	35	4810
2621	KIR2DS4	prot	female	101	6544
2622	KIR2DS4	prot	combined	136	11354
2623	KIR3DL1	prot	male	41	5627
2624	KIR3DL1	prot	female	122	7570
2625	KIR3DL1	prot	combined	163	13197
2626	KIR3DL2	prot	male	35	4658
2627	KIR3DL2	prot	female	98	6332
2628	KIR3DL2	prot	combined	133	10990
2629	KIRREL1	prot	male	32	4671
2630	KIRREL1	prot	female	100	6372
2631	KIRREL1	prot	combined	132	11043
2632	KIRREL2	prot	male	39	5654
2633	KIRREL2	prot	female	124	7564
2634	KIRREL2	prot	combined	163	13218
2635	KIT	prot	male	43	5781
2636	KIT	prot	female	123	7769
2637	KIT	prot	combined	166	13550
2638	KITLG	prot	male	43	5752
2639	KITLG	prot	female	124	7760
2640	KITLG	prot	combined	167	13512
2641	KLB	prot	male	39	5654
2642	KLB	prot	female	124	7564
2643	KLB	prot	combined	163	13218
2644	APOBR	prot	male	34	4690
2645	APOBR	prot	female	100	6411
2646	APOBR	prot	combined	134	11101
2647	KLF4	prot	male	32	4671
2648	KLF4	prot	female	100	6372
2649	KLF4	prot	combined	132	11043
2650	KLHL41	prot	male	36	4820
2651	KLHL41	prot	female	102	6569
2652	KLHL41	prot	combined	138	11389
2653	KLK1	prot	male	44	5708
2654	KLK1	prot	female	123	7662
2655	KLK1	prot	combined	167	13370
2656	KLK10	prot	male	44	5758
2657	KLK10	prot	female	123	7739
2658	KLK10	prot	combined	167	13497
2659	KLK11	prot	male	44	5726
2660	KLK11	prot	female	123	7702
2661	KLK11	prot	combined	167	13428
2662	KLK12	prot	male	41	5627
2663	KLK12	prot	female	122	7570
2664	KLK12	prot	combined	163	13197
2665	KLK13	prot	male	42	5625
2666	KLK13	prot	female	120	7593
2667	KLK13	prot	combined	162	13218
2668	KLK14	prot	male	43	5816
2669	KLK14	prot	female	125	7811
2670	KLK14	prot	combined	168	13627
2671	KLK15	prot	male	36	4798
2672	KLK15	prot	female	101	6533
2673	KLK15	prot	combined	137	11331
2674	KLK3	prot	male	36	4842
2675	KLK3	prot	female	104	6570
2676	KLK3	prot	combined	140	11412
2677	APOC1	prot	male	34	4837
2678	APOC1	prot	female	105	6571
2679	APOC1	prot	combined	139	11408
2680	KLK4	prot	male	43	5816
2681	KLK4	prot	female	125	7811
2682	KLK4	prot	combined	168	13627
2683	KLK6	prot	male	44	5772
2684	KLK6	prot	female	123	7765
2685	KLK6	prot	combined	167	13537
2686	KLK7	prot	male	33	4627
2687	KLK7	prot	female	98	6276
2688	KLK7	prot	combined	131	10903
2689	KLK8	prot	male	43	5548
2690	KLK8	prot	female	121	7491
2691	KLK8	prot	combined	164	13039
2692	KLKB1	prot	male	33	4752
2693	KLKB1	prot	female	101	6444
2694	KLKB1	prot	combined	134	11196
2695	KLRB1	prot	male	43	5822
2696	KLRB1	prot	female	125	7830
2697	KLRB1	prot	combined	168	13652
2698	KLRC1	prot	male	32	4671
2699	KLRC1	prot	female	100	6372
2700	KLRC1	prot	combined	132	11043
2701	KLRD1	prot	male	43	5822
2702	KLRD1	prot	female	125	7830
2703	KLRD1	prot	combined	168	13652
2704	KLRF1	prot	male	32	4697
2705	KLRF1	prot	female	101	6374
2706	KLRF1	prot	combined	133	11071
2707	KLRK1	prot	male	35	4818
2708	KLRK1	prot	female	101	6574
2709	KLRK1	prot	combined	136	11392
2710	APOD	prot	male	32	4633
2711	APOD	prot	female	100	6305
2712	APOD	prot	combined	132	10938
2713	KRT14	prot	male	38	5491
2714	KRT14	prot	female	118	7341
2715	KRT14	prot	combined	156	12832
2716	KRT17	prot	male	34	4664
2717	KRT17	prot	female	102	6357
2718	KRT17	prot	combined	136	11021
2719	KRT18	prot	male	43	5721
2720	KRT18	prot	female	122	7724
2721	KRT18	prot	combined	165	13445
2722	KRT19	prot	male	43	5742
2723	KRT19	prot	female	124	7732
2724	KRT19	prot	combined	167	13474
2725	KRT5	prot	male	39	5654
2726	KRT5	prot	female	124	7564
2727	KRT5	prot	combined	163	13218
2728	KRT6C	prot	male	34	4664
2729	KRT6C	prot	female	102	6357
2730	KRT6C	prot	combined	136	11021
2731	KRT8	prot	male	32	4671
2732	KRT8	prot	female	100	6372
2733	KRT8	prot	combined	132	11043
2734	KYAT1	prot	male	43	5740
2735	KYAT1	prot	female	123	7746
2736	KYAT1	prot	combined	166	13486
2737	KYNU	prot	male	43	5822
2738	KYNU	prot	female	125	7830
2739	KYNU	prot	combined	168	13652
2740	L1CAM	prot	male	44	5785
2741	L1CAM	prot	female	123	7777
2742	L1CAM	prot	combined	167	13562
2743	APOE	prot	male	34	4846
2744	APOE	prot	female	105	6590
2745	APOE	prot	combined	139	11436
2746	L3HYPDH	prot	male	36	4838
2747	L3HYPDH	prot	female	103	6561
2748	L3HYPDH	prot	combined	139	11399
2749	LACRT	prot	male	36	4796
2750	LACRT	prot	female	100	6531
2751	LACRT	prot	combined	136	11327
2752	LACTB2	prot	male	43	5752
2753	LACTB2	prot	female	124	7760
2754	LACTB2	prot	combined	167	13512
2755	LAG3	prot	male	43	5721
2756	LAG3	prot	female	122	7724
2757	LAG3	prot	combined	165	13445
2758	LAIR1	prot	male	45	5746
2759	LAIR1	prot	female	124	7748
2760	LAIR1	prot	combined	169	13494
2761	LAIR2	prot	male	42	5726
2762	LAIR2	prot	female	123	7702
2763	LAIR2	prot	combined	165	13428
2764	LAMA1	prot	male	34	4664
2765	LAMA1	prot	female	102	6357
2766	LAMA1	prot	combined	136	11021
2767	LAMA4	prot	male	45	5773
2768	LAMA4	prot	female	124	7783
2769	LAMA4	prot	combined	169	13556
2770	LAMB1	prot	male	34	4690
2771	LAMB1	prot	female	100	6411
2772	LAMB1	prot	combined	134	11101
2773	LAMP1	prot	male	35	4702
2774	LAMP1	prot	female	102	6382
2775	LAMP1	prot	combined	137	11084
2776	APOF	prot	male	35	4833
2777	APOF	prot	female	105	6577
2778	APOF	prot	combined	140	11410
2779	LAMP2	prot	male	42	5599
2780	LAMP2	prot	female	117	7517
2781	LAMP2	prot	combined	159	13116
2782	LAMP3	prot	male	43	5815
2783	LAMP3	prot	female	124	7818
2784	LAMP3	prot	combined	167	13633
2785	LAMTOR5	prot	male	36	4805
2786	LAMTOR5	prot	female	101	6542
2787	LAMTOR5	prot	combined	137	11347
2788	LAP3	prot	male	42	5685
2789	LAP3	prot	female	122	7587
2790	LAP3	prot	combined	164	13272
2791	LARP1	prot	male	36	4805
2792	LARP1	prot	female	101	6542
2793	LARP1	prot	combined	137	11347
2794	LAT	prot	male	43	5822
2795	LAT	prot	female	125	7830
2796	LAT	prot	combined	168	13652
2797	LAT2	prot	male	43	5721
2798	LAT2	prot	female	122	7724
2799	LAT2	prot	combined	165	13445
2800	LATS1	prot	male	32	4697
2801	LATS1	prot	female	101	6374
2802	LATS1	prot	combined	133	11071
2803	LAYN	prot	male	42	5717
2804	LAYN	prot	female	123	7688
2805	LAYN	prot	combined	165	13405
2806	LBP	prot	male	43	5790
2807	LBP	prot	female	123	7781
2808	LBP	prot	combined	166	13571
2809	APOH	prot	male	44	5760
2810	APOH	prot	female	125	7754
2811	APOH	prot	combined	169	13514
2812	LBR	prot	male	43	5830
2813	LBR	prot	female	124	7835
2814	LBR	prot	combined	167	13665
2815	LCAT	prot	male	35	4833
2816	LCAT	prot	female	105	6577
2817	LCAT	prot	combined	140	11410
2818	LCN15	prot	male	36	4820
2819	LCN15	prot	female	102	6569
2820	LCN15	prot	combined	138	11389
2821	LCN2	prot	male	43	5590
2822	LCN2	prot	female	120	7513
2823	LCN2	prot	combined	163	13103
2824	LCP1	prot	male	36	4842
2825	LCP1	prot	female	104	6570
2826	LCP1	prot	combined	140	11412
2827	LDLR	prot	male	44	5770
2828	LDLR	prot	female	123	7787
2829	LDLR	prot	combined	167	13557
2830	LDLRAP1	prot	male	36	4820
2831	LDLRAP1	prot	female	102	6569
2832	LDLRAP1	prot	combined	138	11389
2833	LECT2	prot	male	36	4838
2834	LECT2	prot	female	103	6561
2835	LECT2	prot	combined	139	11399
2836	LEFTY2	prot	male	43	5810
2837	LEFTY2	prot	female	125	7801
2838	LEFTY2	prot	combined	168	13611
2839	LEG1	prot	male	33	4587
2840	LEG1	prot	female	96	6196
2841	LEG1	prot	combined	129	10783
2842	APOL1	prot	male	35	4833
2843	APOL1	prot	female	105	6577
2844	APOL1	prot	combined	140	11410
2845	LELP1	prot	male	32	4671
2846	LELP1	prot	female	100	6372
2847	LELP1	prot	combined	132	11043
2848	LEO1	prot	male	36	4820
2849	LEO1	prot	female	102	6569
2850	LEO1	prot	combined	138	11389
2851	LEP	prot	male	43	5752
2852	LEP	prot	female	124	7760
2853	LEP	prot	combined	167	13512
2854	LEPR	prot	male	43	5752
2855	LEPR	prot	female	124	7760
2856	LEPR	prot	combined	167	13512
2857	LETM1	prot	male	36	4820
2858	LETM1	prot	female	102	6569
2859	LETM1	prot	combined	138	11389
2860	LGALS1	prot	male	43	5752
2861	LGALS1	prot	female	124	7760
2862	LGALS1	prot	combined	167	13512
2863	LGALS3	prot	male	44	5772
2864	LGALS3	prot	female	122	7788
2865	LGALS3	prot	combined	166	13560
2866	LGALS3BP	prot	male	34	4846
2867	LGALS3BP	prot	female	105	6590
2868	LGALS3BP	prot	combined	139	11436
2869	LGALS4	prot	male	45	5746
2870	LGALS4	prot	female	124	7748
2871	LGALS4	prot	combined	169	13494
2872	LGALS7_LGALS7B	prot	male	42	5752
2873	LGALS7_LGALS7B	prot	female	122	7728
2874	LGALS7_LGALS7B	prot	combined	164	13480
2875	APOM	prot	male	43	5781
2876	APOM	prot	female	123	7769
2877	APOM	prot	combined	166	13550
2878	LGALS8	prot	male	43	5830
2879	LGALS8	prot	female	124	7835
2880	LGALS8	prot	combined	167	13665
2881	LGALS9	prot	male	45	5743
2882	LGALS9	prot	female	123	7743
2883	LGALS9	prot	combined	168	13486
2884	LGMN	prot	male	45	5773
2885	LGMN	prot	female	124	7783
2886	LGMN	prot	combined	169	13556
2887	LHB	prot	male	41	5627
2888	LHB	prot	female	122	7570
2889	LHB	prot	combined	163	13197
2890	LHPP	prot	male	45	5760
2891	LHPP	prot	female	124	7759
2892	LHPP	prot	combined	169	13519
2893	LIF	prot	male	39	5654
2894	LIF	prot	female	124	7564
2895	LIF	prot	combined	163	13218
2896	LIFR	prot	male	43	5754
2897	LIFR	prot	female	125	7741
2898	LIFR	prot	combined	168	13495
2899	LILRA2	prot	male	44	5760
2900	LILRA2	prot	female	125	7754
2901	LILRA2	prot	combined	169	13514
2902	LILRA3	prot	male	36	4842
2903	LILRA3	prot	female	104	6570
2904	LILRA3	prot	combined	140	11412
2905	LILRA4	prot	male	34	4664
2906	LILRA4	prot	female	102	6357
2907	LILRA4	prot	combined	136	11021
2908	APP	prot	male	44	5748
2909	APP	prot	female	125	7746
2910	APP	prot	combined	169	13494
2911	LILRA5	prot	male	43	5743
2912	LILRA5	prot	female	124	7748
2913	LILRA5	prot	combined	167	13491
2914	LILRA6	prot	male	36	4838
2915	LILRA6	prot	female	103	6561
2916	LILRA6	prot	combined	139	11399
2917	LILRB1	prot	male	44	5829
2918	LILRB1	prot	female	125	7856
2919	LILRB1	prot	combined	169	13685
2920	LILRB2	prot	male	44	5800
2921	LILRB2	prot	female	124	7815
2922	LILRB2	prot	combined	168	13615
2923	LILRB4	prot	male	42	5685
2924	LILRB4	prot	female	122	7587
2925	LILRB4	prot	combined	164	13272
2926	LILRB5	prot	male	44	5829
2927	LILRB5	prot	female	125	7856
2928	LILRB5	prot	combined	169	13685
2929	LIPF	prot	male	34	4690
2930	LIPF	prot	female	100	6411
2931	LIPF	prot	combined	134	11101
2932	LMNB1	prot	male	35	4799
2933	LMNB1	prot	female	100	6532
2934	LMNB1	prot	combined	135	11331
2935	LMNB2	prot	male	35	4818
2936	LMNB2	prot	female	101	6574
2937	LMNB2	prot	combined	136	11392
2938	LMOD1	prot	male	36	4820
2939	LMOD1	prot	female	102	6569
2940	LMOD1	prot	combined	138	11389
2941	ACOT13	prot	male	35	4810
2942	ACOT13	prot	female	101	6544
2943	ACOT13	prot	combined	136	11354
2944	APPL2	prot	male	35	4728
2945	APPL2	prot	female	102	6431
2946	APPL2	prot	combined	137	11159
2947	LMOD2	prot	male	32	4671
2948	LMOD2	prot	female	100	6372
2949	LMOD2	prot	combined	132	11043
2950	LONP1	prot	male	34	4690
2951	LONP1	prot	female	100	6411
2952	LONP1	prot	combined	134	11101
2953	LPA	prot	male	34	4725
2954	LPA	prot	female	100	6420
2955	LPA	prot	combined	134	11145
2956	LPCAT2	prot	male	43	5721
2957	LPCAT2	prot	female	122	7724
2958	LPCAT2	prot	combined	165	13445
2959	LPL	prot	male	43	5752
2960	LPL	prot	female	124	7760
2961	LPL	prot	combined	167	13512
2962	LPO	prot	male	42	5575
2963	LPO	prot	female	121	7507
2964	LPO	prot	combined	163	13082
2965	LPP	prot	male	34	4664
2966	LPP	prot	female	102	6357
2967	LPP	prot	combined	136	11021
2968	LRCH4	prot	male	34	4664
2969	LRCH4	prot	female	102	6357
2970	LRCH4	prot	combined	136	11021
2971	LRFN2	prot	male	35	4694
2972	LRFN2	prot	female	95	6411
2973	LRFN2	prot	combined	130	11105
2974	LRG1	prot	male	34	4846
2975	LRG1	prot	female	105	6590
2976	LRG1	prot	combined	139	11436
2977	APRT	prot	male	42	5720
2978	APRT	prot	female	123	7696
2979	APRT	prot	combined	165	13416
2980	LRIG1	prot	male	43	5805
2981	LRIG1	prot	female	125	7793
2982	LRIG1	prot	combined	168	13598
2983	LRIG3	prot	male	32	4683
2984	LRIG3	prot	female	100	6347
2985	LRIG3	prot	combined	132	11030
2986	LRP1	prot	male	43	5721
2987	LRP1	prot	female	122	7724
2988	LRP1	prot	combined	165	13445
2989	LRP11	prot	male	43	5752
2990	LRP11	prot	female	124	7760
2991	LRP11	prot	combined	167	13512
2992	LRP2	prot	male	35	4694
2993	LRP2	prot	female	95	6411
2994	LRP2	prot	combined	130	11105
2995	LRP2BP	prot	male	35	4694
2996	LRP2BP	prot	female	95	6411
2997	LRP2BP	prot	combined	130	11105
2998	LRPAP1	prot	male	43	5830
2999	LRPAP1	prot	female	124	7835
3000	LRPAP1	prot	combined	167	13665
3001	LRRC25	prot	male	43	5721
3002	LRRC25	prot	female	122	7724
3003	LRRC25	prot	combined	165	13445
3004	LRRC37A2	prot	male	35	4810
3005	LRRC37A2	prot	female	101	6544
3006	LRRC37A2	prot	combined	136	11354
3007	LRRC38	prot	male	35	4694
3008	LRRC38	prot	female	95	6411
3009	LRRC38	prot	combined	130	11105
3010	ARAF	prot	male	35	4734
3011	ARAF	prot	female	99	6463
3012	ARAF	prot	combined	134	11197
3013	LRRC59	prot	male	36	4838
3014	LRRC59	prot	female	103	6561
3015	LRRC59	prot	combined	139	11399
3016	LRRFIP1	prot	male	36	4805
3017	LRRFIP1	prot	female	101	6542
3018	LRRFIP1	prot	combined	137	11347
3019	LRRN1	prot	male	42	5685
3020	LRRN1	prot	female	122	7587
3021	LRRN1	prot	combined	164	13272
3022	LRTM1	prot	male	35	4694
3023	LRTM1	prot	female	95	6411
3024	LRTM1	prot	combined	130	11105
3025	LRTM2	prot	male	36	4820
3026	LRTM2	prot	female	102	6569
3027	LRTM2	prot	combined	138	11389
3028	LSM1	prot	male	41	5627
3029	LSM1	prot	female	122	7570
3030	LSM1	prot	combined	163	13197
3031	LSM8	prot	male	35	4734
3032	LSM8	prot	female	99	6463
3033	LSM8	prot	combined	134	11197
3034	LSP1	prot	male	43	5754
3035	LSP1	prot	female	125	7741
3036	LSP1	prot	combined	168	13495
3037	LTA	prot	male	43	5754
3038	LTA	prot	female	125	7741
3039	LTA	prot	combined	168	13495
3040	LTA4H	prot	male	43	5816
3041	LTA4H	prot	female	125	7811
3042	LTA4H	prot	combined	168	13627
3043	AREG	prot	male	43	5721
3044	AREG	prot	female	122	7724
3045	AREG	prot	combined	165	13445
3046	LTB	prot	male	36	4805
3047	LTB	prot	female	101	6542
3048	LTB	prot	combined	137	11347
3049	LTBP2	prot	male	44	5829
3050	LTBP2	prot	female	125	7856
3051	LTBP2	prot	combined	169	13685
3052	LTBP3	prot	male	41	5627
3053	LTBP3	prot	female	122	7570
3054	LTBP3	prot	combined	163	13197
3055	LTBR	prot	male	45	5717
3056	LTBR	prot	female	123	7712
3057	LTBR	prot	combined	168	13429
3058	LTO1	prot	male	42	5685
3059	LTO1	prot	female	122	7587
3060	LTO1	prot	combined	164	13272
3061	LUZP2	prot	male	36	4805
3062	LUZP2	prot	female	101	6542
3063	LUZP2	prot	combined	137	11347
3064	LXN	prot	male	42	5698
3065	LXN	prot	female	123	7669
3066	LXN	prot	combined	165	13367
3067	LY6D	prot	male	45	5721
3068	LY6D	prot	female	122	7709
3069	LY6D	prot	combined	167	13430
3070	LY75	prot	male	43	5754
3071	LY75	prot	female	125	7741
3072	LY75	prot	combined	168	13495
3073	LY9	prot	male	43	5685
3074	LY9	prot	female	122	7664
3075	LY9	prot	combined	165	13349
3076	ARF6	prot	male	35	4810
3077	ARF6	prot	female	101	6544
3078	ARF6	prot	combined	136	11354
3079	LY96	prot	male	42	5726
3080	LY96	prot	female	123	7702
3081	LY96	prot	combined	165	13428
3082	LYAR	prot	male	41	5627
3083	LYAR	prot	female	122	7570
3084	LYAR	prot	combined	163	13197
3085	LYN	prot	male	43	5721
3086	LYN	prot	female	122	7724
3087	LYN	prot	combined	165	13445
3088	LYPD1	prot	male	39	5654
3089	LYPD1	prot	female	124	7564
3090	LYPD1	prot	combined	163	13218
3091	LYPD3	prot	male	44	5738
3092	LYPD3	prot	female	123	7710
3093	LYPD3	prot	combined	167	13448
3094	LYPD8	prot	male	41	5627
3095	LYPD8	prot	female	122	7570
3096	LYPD8	prot	combined	163	13197
3097	LYPLA2	prot	male	32	4671
3098	LYPLA2	prot	female	100	6372
3099	LYPLA2	prot	combined	132	11043
3100	LYSMD3	prot	male	35	4694
3101	LYSMD3	prot	female	95	6411
3102	LYSMD3	prot	combined	130	11105
3103	LYVE1	prot	male	34	4846
3104	LYVE1	prot	female	105	6590
3105	LYVE1	prot	combined	139	11436
3106	LYZL2	prot	male	35	4658
3107	LYZL2	prot	female	98	6332
3108	LYZL2	prot	combined	133	10990
3109	ARFIP1	prot	male	36	4820
3110	ARFIP1	prot	female	102	6569
3111	ARFIP1	prot	combined	138	11389
3112	LZTFL1	prot	male	35	4728
3113	LZTFL1	prot	female	102	6431
3114	LZTFL1	prot	combined	137	11159
3115	M6PR	prot	male	34	4690
3116	M6PR	prot	female	100	6411
3117	M6PR	prot	combined	134	11101
3118	MAD1L1	prot	male	42	5708
3119	MAD1L1	prot	female	123	7678
3120	MAD1L1	prot	combined	165	13386
3121	MAEA	prot	male	41	5627
3122	MAEA	prot	female	122	7570
3123	MAEA	prot	combined	163	13197
3124	MAG	prot	male	35	4694
3125	MAG	prot	female	95	6411
3126	MAG	prot	combined	130	11105
3127	MAGEA3	prot	male	35	4734
3128	MAGEA3	prot	female	99	6463
3129	MAGEA3	prot	combined	134	11197
3130	MAGED1	prot	male	41	5627
3131	MAGED1	prot	female	122	7570
3132	MAGED1	prot	combined	163	13197
3133	MAMDC2	prot	male	36	4838
3134	MAMDC2	prot	female	103	6561
3135	MAMDC2	prot	combined	139	11399
3136	MAMDC4	prot	male	36	4805
3137	MAMDC4	prot	female	101	6542
3138	MAMDC4	prot	combined	137	11347
3139	MAN1A2	prot	male	34	4690
3140	MAN1A2	prot	female	100	6411
3141	MAN1A2	prot	combined	134	11101
3142	ARG1	prot	male	42	5740
3143	ARG1	prot	female	123	7710
3144	ARG1	prot	combined	165	13450
3145	MAN2B2	prot	male	36	4838
3146	MAN2B2	prot	female	103	6561
3147	MAN2B2	prot	combined	139	11399
3148	MANEAL	prot	male	35	4658
3149	MANEAL	prot	female	98	6332
3150	MANEAL	prot	combined	133	10990
3151	MANF	prot	male	45	5773
3152	MANF	prot	female	124	7783
3153	MANF	prot	combined	169	13556
3154	MANSC1	prot	male	44	5785
3155	MANSC1	prot	female	123	7777
3156	MANSC1	prot	combined	167	13562
3157	MANSC4	prot	male	34	4664
3158	MANSC4	prot	female	102	6357
3159	MANSC4	prot	combined	136	11021
3160	MAP1LC3A	prot	male	32	4671
3161	MAP1LC3A	prot	female	100	6372
3162	MAP1LC3A	prot	combined	132	11043
3163	MAP1LC3B2	prot	male	34	4664
3164	MAP1LC3B2	prot	female	102	6357
3165	MAP1LC3B2	prot	combined	136	11021
3166	MAP2	prot	male	35	4818
3167	MAP2	prot	female	101	6574
3168	MAP2	prot	combined	136	11392
3169	MAP2K1	prot	male	35	4810
3170	MAP2K1	prot	female	101	6544
3171	MAP2K1	prot	combined	136	11354
3172	MAP2K6	prot	male	43	5754
3173	MAP2K6	prot	female	125	7741
3174	MAP2K6	prot	combined	168	13495
3175	ARG2	prot	male	36	4805
3176	ARG2	prot	female	101	6542
3177	ARG2	prot	combined	137	11347
3178	MAP3K5	prot	male	41	5627
3179	MAP3K5	prot	female	122	7570
3180	MAP3K5	prot	combined	163	13197
3181	MAP4K5	prot	male	42	5717
3182	MAP4K5	prot	female	123	7688
3183	MAP4K5	prot	combined	165	13405
3184	MAPK13	prot	male	35	4658
3185	MAPK13	prot	female	98	6332
3186	MAPK13	prot	combined	133	10990
3187	MAPK9	prot	male	43	5754
3188	MAPK9	prot	female	125	7741
3189	MAPK9	prot	combined	168	13495
3190	MAPKAPK2	prot	male	35	4734
3191	MAPKAPK2	prot	female	99	6463
3192	MAPKAPK2	prot	combined	134	11197
3193	MAPRE3	prot	male	35	4658
3194	MAPRE3	prot	female	98	6332
3195	MAPRE3	prot	combined	133	10990
3196	MAPT	prot	male	39	5654
3197	MAPT	prot	female	124	7564
3198	MAPT	prot	combined	163	13218
3199	MARCO	prot	male	43	5752
3200	MARCO	prot	female	124	7760
3201	MARCO	prot	combined	167	13512
3202	MARS1	prot	male	35	4717
3203	MARS1	prot	female	102	6418
3204	MARS1	prot	combined	137	11135
3205	MASP1	prot	male	42	5717
3206	MASP1	prot	female	123	7688
3207	MASP1	prot	combined	165	13405
3208	ARHGAP1	prot	male	41	5627
3209	ARHGAP1	prot	female	122	7570
3210	ARHGAP1	prot	combined	163	13197
3211	MATN2	prot	male	45	5754
3212	MATN2	prot	female	124	7761
3213	MATN2	prot	combined	169	13515
3214	MATN3	prot	male	42	5716
3215	MATN3	prot	female	123	7690
3216	MATN3	prot	combined	165	13406
3217	MAVS	prot	male	41	5627
3218	MAVS	prot	female	122	7570
3219	MAVS	prot	combined	163	13197
3220	MAX	prot	male	39	5654
3221	MAX	prot	female	124	7564
3222	MAX	prot	combined	163	13218
3223	MB	prot	male	44	5829
3224	MB	prot	female	125	7856
3225	MB	prot	combined	169	13685
3226	MBL2	prot	male	34	4774
3227	MBL2	prot	female	103	6472
3228	MBL2	prot	combined	137	11246
3229	MCAM	prot	male	43	5790
3230	MCAM	prot	female	123	7781
3231	MCAM	prot	combined	166	13571
3232	MCEE	prot	male	36	4820
3233	MCEE	prot	female	102	6569
3234	MCEE	prot	combined	138	11389
3235	MCEMP1	prot	male	32	4697
3236	MCEMP1	prot	female	101	6374
3237	MCEMP1	prot	combined	133	11071
3238	MCFD2	prot	male	43	5720
3239	MCFD2	prot	female	124	7724
3240	MCFD2	prot	combined	167	13444
3241	ARHGAP25	prot	male	41	5627
3242	ARHGAP25	prot	female	122	7570
3243	ARHGAP25	prot	combined	163	13197
3244	MCTS1	prot	male	35	4810
3245	MCTS1	prot	female	101	6544
3246	MCTS1	prot	combined	136	11354
3247	MDGA1	prot	male	42	5726
3248	MDGA1	prot	female	123	7702
3249	MDGA1	prot	combined	165	13428
3250	MDH1	prot	male	35	4808
3251	MDH1	prot	female	104	6533
3252	MDH1	prot	combined	139	11341
3253	MDK	prot	male	44	5754
3254	MDK	prot	female	123	7750
3255	MDK	prot	combined	167	13504
3256	MDM1	prot	male	35	4694
3257	MDM1	prot	female	95	6411
3258	MDM1	prot	combined	130	11105
3259	MECR	prot	male	34	4690
3260	MECR	prot	female	100	6411
3261	MECR	prot	combined	134	11101
3262	MED18	prot	male	41	5627
3263	MED18	prot	female	122	7570
3264	MED18	prot	combined	163	13197
3265	MED21	prot	male	34	4664
3266	MED21	prot	female	102	6357
3267	MED21	prot	combined	136	11021
3268	MEGF10	prot	male	45	5746
3269	MEGF10	prot	female	124	7748
3270	MEGF10	prot	combined	169	13494
3271	MEGF11	prot	male	34	4664
3272	MEGF11	prot	female	102	6357
3273	MEGF11	prot	combined	136	11021
3274	ACOX1	prot	male	43	5752
3275	ACOX1	prot	female	124	7760
3276	ACOX1	prot	combined	167	13512
3277	ARHGAP30	prot	male	35	4734
3278	ARHGAP30	prot	female	99	6463
3279	ARHGAP30	prot	combined	134	11197
3280	MEGF9	prot	male	44	5807
3281	MEGF9	prot	female	124	7830
3282	MEGF9	prot	combined	168	13637
3283	MELTF	prot	male	36	4838
3284	MELTF	prot	female	103	6561
3285	MELTF	prot	combined	139	11399
3286	MENT	prot	male	35	4728
3287	MENT	prot	female	102	6431
3288	MENT	prot	combined	137	11159
3289	MEP1A	prot	male	35	4810
3290	MEP1A	prot	female	101	6544
3291	MEP1A	prot	combined	136	11354
3292	MEP1B	prot	male	43	5752
3293	MEP1B	prot	female	124	7760
3294	MEP1B	prot	combined	167	13512
3295	MEPE	prot	male	45	5746
3296	MEPE	prot	female	124	7748
3297	MEPE	prot	combined	169	13494
3298	MERTK	prot	male	43	5822
3299	MERTK	prot	female	125	7830
3300	MERTK	prot	combined	168	13652
3301	MESD	prot	male	44	5760
3302	MESD	prot	female	125	7754
3303	MESD	prot	combined	169	13514
3304	MET	prot	male	42	5765
3305	MET	prot	female	124	7793
3306	MET	prot	combined	166	13558
3307	METAP1	prot	male	39	5654
3308	METAP1	prot	female	124	7564
3309	METAP1	prot	combined	163	13218
3310	ARHGAP45	prot	male	35	4728
3311	ARHGAP45	prot	female	102	6431
3312	ARHGAP45	prot	combined	137	11159
3313	METAP1D	prot	male	43	5754
3314	METAP1D	prot	female	125	7741
3315	METAP1D	prot	combined	168	13495
3316	METAP2	prot	male	43	5810
3317	METAP2	prot	female	125	7801
3318	METAP2	prot	combined	168	13611
3319	MFAP3	prot	male	42	5655
3320	MFAP3	prot	female	119	7607
3321	MFAP3	prot	combined	161	13262
3322	MFAP3L	prot	male	35	4694
3323	MFAP3L	prot	female	95	6411
3324	MFAP3L	prot	combined	130	11105
3325	MFAP4	prot	male	35	4728
3326	MFAP4	prot	female	102	6431
3327	MFAP4	prot	combined	137	11159
3328	MFAP5	prot	male	44	5829
3329	MFAP5	prot	female	125	7856
3330	MFAP5	prot	combined	169	13685
3331	MFGE8	prot	male	44	5760
3332	MFGE8	prot	female	125	7754
3333	MFGE8	prot	combined	169	13514
3334	MGLL	prot	male	45	5764
3335	MGLL	prot	female	124	7769
3336	MGLL	prot	combined	169	13533
3337	MGMT	prot	male	43	5754
3338	MGMT	prot	female	125	7741
3339	MGMT	prot	combined	168	13495
3340	MIA	prot	male	44	5785
3341	MIA	prot	female	123	7777
3342	MIA	prot	combined	167	13562
3343	ARHGAP5	prot	male	35	4658
3344	ARHGAP5	prot	female	98	6332
3345	ARHGAP5	prot	combined	133	10990
3346	MICALL2	prot	male	35	4694
3347	MICALL2	prot	female	95	6411
3348	MICALL2	prot	combined	130	11105
3349	MICB_MICA	prot	male	43	5754
3350	MICB_MICA	prot	female	125	7741
3351	MICB_MICA	prot	combined	168	13495
3352	MIF	prot	male	44	5745
3353	MIF	prot	female	125	7739
3354	MIF	prot	combined	169	13484
3355	MILR1	prot	male	42	5685
3356	MILR1	prot	female	122	7587
3357	MILR1	prot	combined	164	13272
3358	MINDY1	prot	male	36	4805
3359	MINDY1	prot	female	101	6542
3360	MINDY1	prot	combined	137	11347
3361	MINK1	prot	male	35	4818
3362	MINK1	prot	female	101	6574
3363	MINK1	prot	combined	136	11392
3364	MITD1	prot	male	42	5726
3365	MITD1	prot	female	123	7702
3366	MITD1	prot	combined	165	13428
3367	MKI67	prot	male	32	4697
3368	MKI67	prot	female	101	6374
3369	MKI67	prot	combined	133	11071
3370	MLLT1	prot	male	35	4658
3371	MLLT1	prot	female	98	6332
3372	MLLT1	prot	combined	133	10990
3373	MLN	prot	male	43	5754
3374	MLN	prot	female	125	7741
3375	MLN	prot	combined	168	13495
3376	ARHGEF1	prot	male	35	4818
3377	ARHGEF1	prot	female	101	6574
3378	ARHGEF1	prot	combined	136	11392
3379	MME	prot	male	43	5721
3380	MME	prot	female	122	7724
3381	MME	prot	combined	165	13445
3382	MMP1	prot	male	42	5557
3383	MMP1	prot	female	118	7453
3384	MMP1	prot	combined	160	13010
3385	MMP10	prot	male	45	5732
3386	MMP10	prot	female	123	7734
3387	MMP10	prot	combined	168	13466
3388	MMP12	prot	male	43	5772
3389	MMP12	prot	female	125	7748
3390	MMP12	prot	combined	168	13520
3391	MMP13	prot	male	39	5654
3392	MMP13	prot	female	124	7564
3393	MMP13	prot	combined	163	13218
3394	MMP15	prot	male	36	4838
3395	MMP15	prot	female	103	6561
3396	MMP15	prot	combined	139	11399
3397	MMP3	prot	male	44	5760
3398	MMP3	prot	female	125	7754
3399	MMP3	prot	combined	169	13514
3400	MMP7	prot	male	42	5652
3401	MMP7	prot	female	119	7596
3402	MMP7	prot	combined	161	13248
3403	MMP8	prot	male	43	5823
3404	MMP8	prot	female	124	7824
3405	MMP8	prot	combined	167	13647
3406	MMP9	prot	male	44	5750
3407	MMP9	prot	female	125	7736
3408	MMP9	prot	combined	169	13486
3409	ARHGEF10	prot	male	36	4820
3410	ARHGEF10	prot	female	102	6569
3411	ARHGEF10	prot	combined	138	11389
3412	MMUT	prot	male	34	4664
3413	MMUT	prot	female	102	6357
3414	MMUT	prot	combined	136	11021
3415	MN1	prot	male	35	4694
3416	MN1	prot	female	95	6411
3417	MN1	prot	combined	130	11105
3418	MNAT1	prot	male	35	4734
3419	MNAT1	prot	female	99	6463
3420	MNAT1	prot	combined	134	11197
3421	MNDA	prot	male	43	5738
3422	MNDA	prot	female	124	7747
3423	MNDA	prot	combined	167	13485
3424	MOCS2	prot	male	35	4728
3425	MOCS2	prot	female	102	6431
3426	MOCS2	prot	combined	137	11159
3427	MOG	prot	male	43	5816
3428	MOG	prot	female	125	7811
3429	MOG	prot	combined	168	13627
3430	MORC3	prot	male	35	4818
3431	MORC3	prot	female	101	6574
3432	MORC3	prot	combined	136	11392
3433	MORF4L1	prot	male	35	4734
3434	MORF4L1	prot	female	99	6463
3435	MORF4L1	prot	combined	134	11197
3436	MORF4L2	prot	male	35	4658
3437	MORF4L2	prot	female	98	6332
3438	MORF4L2	prot	combined	133	10990
3439	MORN4	prot	male	35	4658
3440	MORN4	prot	female	98	6332
3441	MORN4	prot	combined	133	10990
3442	ARHGEF12	prot	male	43	5754
3443	ARHGEF12	prot	female	125	7741
3444	ARHGEF12	prot	combined	168	13495
3445	MPHOSPH8	prot	male	42	5655
3446	MPHOSPH8	prot	female	119	7607
3447	MPHOSPH8	prot	combined	161	13262
3448	MPI	prot	male	43	5721
3449	MPI	prot	female	122	7724
3450	MPI	prot	combined	165	13445
3451	MPIG6B	prot	male	45	5764
3452	MPIG6B	prot	female	124	7769
3453	MPIG6B	prot	combined	169	13533
3454	MPO	prot	male	44	5760
3455	MPO	prot	female	125	7754
3456	MPO	prot	combined	169	13514
3457	MPRIP	prot	male	36	4800
3458	MPRIP	prot	female	99	6533
3459	MPRIP	prot	combined	135	11333
3460	MRC1	prot	male	35	4833
3461	MRC1	prot	female	105	6577
3462	MRC1	prot	combined	140	11410
3463	MRI1	prot	male	35	4694
3464	MRI1	prot	female	95	6411
3465	MRI1	prot	combined	130	11105
3466	MRPL24	prot	male	34	4664
3467	MRPL24	prot	female	102	6357
3468	MRPL24	prot	combined	136	11021
3469	MRPL28	prot	male	36	4820
3470	MRPL28	prot	female	102	6569
3471	MRPL28	prot	combined	138	11389
3472	MRPL46	prot	male	39	5654
3473	MRPL46	prot	female	124	7564
3474	MRPL46	prot	combined	163	13218
3475	ARHGEF5	prot	male	32	4671
3476	ARHGEF5	prot	female	100	6372
3477	ARHGEF5	prot	combined	132	11043
3478	MRPL52	prot	male	34	4645
3479	MRPL52	prot	female	98	6317
3480	MRPL52	prot	combined	132	10962
3481	MRPL58	prot	male	36	4820
3482	MRPL58	prot	female	102	6569
3483	MRPL58	prot	combined	138	11389
3484	MRPS16	prot	male	32	4697
3485	MRPS16	prot	female	101	6374
3486	MRPS16	prot	combined	133	11071
3487	MSLN	prot	male	43	5713
3488	MSLN	prot	female	122	7706
3489	MSLN	prot	combined	165	13419
3490	MSLNL	prot	male	35	4694
3491	MSLNL	prot	female	95	6411
3492	MSLNL	prot	combined	130	11105
3493	MSMB	prot	male	44	5747
3494	MSMB	prot	female	123	7730
3495	MSMB	prot	combined	167	13477
3496	MSR1	prot	male	43	5830
3497	MSR1	prot	female	124	7835
3498	MSR1	prot	combined	167	13665
3499	MSRA	prot	male	44	5785
3500	MSRA	prot	female	123	7777
3501	MSRA	prot	combined	167	13562
3502	MST1	prot	male	35	4776
3503	MST1	prot	female	100	6467
3504	MST1	prot	combined	135	11243
3505	MSTN	prot	male	42	5655
3506	MSTN	prot	female	119	7607
3507	MSTN	prot	combined	161	13262
3508	ARID3A	prot	male	32	4671
3509	ARID3A	prot	female	100	6372
3510	ARID3A	prot	combined	132	11043
3511	MTDH	prot	male	32	4697
3512	MTDH	prot	female	101	6374
3513	MTDH	prot	combined	133	11071
3514	MTHFD2	prot	male	35	4818
3515	MTHFD2	prot	female	101	6574
3516	MTHFD2	prot	combined	136	11392
3517	MTHFSD	prot	male	35	4734
3518	MTHFSD	prot	female	99	6463
3519	MTHFSD	prot	combined	134	11197
3520	MTIF3	prot	male	35	4810
3521	MTIF3	prot	female	101	6544
3522	MTIF3	prot	combined	136	11354
3523	MTPN	prot	male	42	5655
3524	MTPN	prot	female	119	7607
3525	MTPN	prot	combined	161	13262
3526	MTR	prot	male	34	4664
3527	MTR	prot	female	102	6357
3528	MTR	prot	combined	136	11021
3529	MTSS1	prot	male	35	4810
3530	MTSS1	prot	female	101	6544
3531	MTSS1	prot	combined	136	11354
3532	MTSS2	prot	male	36	4805
3533	MTSS2	prot	female	101	6542
3534	MTSS2	prot	combined	137	11347
3535	MTUS1	prot	male	35	4734
3536	MTUS1	prot	female	99	6463
3537	MTUS1	prot	combined	134	11197
3538	MUC13	prot	male	39	5654
3539	MUC13	prot	female	124	7564
3540	MUC13	prot	combined	163	13218
3541	ARID4B	prot	male	39	5654
3542	ARID4B	prot	female	124	7564
3543	ARID4B	prot	combined	163	13218
3544	MUC16	prot	male	43	5721
3545	MUC16	prot	female	122	7724
3546	MUC16	prot	combined	165	13445
3547	MUC2	prot	male	36	4842
3548	MUC2	prot	female	104	6570
3549	MUC2	prot	combined	140	11412
3550	MUCL3	prot	male	35	4658
3551	MUCL3	prot	female	98	6332
3552	MUCL3	prot	combined	133	10990
3553	MVK	prot	male	42	5685
3554	MVK	prot	female	122	7587
3555	MVK	prot	combined	164	13272
3556	MXRA8	prot	male	35	4728
3557	MXRA8	prot	female	102	6431
3558	MXRA8	prot	combined	137	11159
3559	MYBPC1	prot	male	36	4838
3560	MYBPC1	prot	female	103	6561
3561	MYBPC1	prot	combined	139	11399
3562	MYBPC2	prot	male	34	4690
3563	MYBPC2	prot	female	100	6411
3564	MYBPC2	prot	combined	134	11101
3565	MYCBP2	prot	male	36	4820
3566	MYCBP2	prot	female	102	6569
3567	MYCBP2	prot	combined	138	11389
3568	MYDGF	prot	male	36	4838
3569	MYDGF	prot	female	103	6561
3570	MYDGF	prot	combined	139	11399
3571	MYH4	prot	male	34	4664
3572	MYH4	prot	female	102	6357
3573	MYH4	prot	combined	136	11021
3574	ARL13B	prot	male	34	4664
3575	ARL13B	prot	female	102	6357
3576	ARL13B	prot	combined	136	11021
3577	MYH7B	prot	male	35	4658
3578	MYH7B	prot	female	98	6332
3579	MYH7B	prot	combined	133	10990
3580	MYH9	prot	male	36	4842
3581	MYH9	prot	female	104	6570
3582	MYH9	prot	combined	140	11412
3583	MYL1	prot	male	34	4664
3584	MYL1	prot	female	102	6357
3585	MYL1	prot	combined	136	11021
3586	MYL3	prot	male	34	4690
3587	MYL3	prot	female	100	6411
3588	MYL3	prot	combined	134	11101
3589	MYL4	prot	male	34	4690
3590	MYL4	prot	female	100	6411
3591	MYL4	prot	combined	134	11101
3592	MYL6B	prot	male	35	4694
3593	MYL6B	prot	female	95	6411
3594	MYL6B	prot	combined	130	11105
3595	MYLPF	prot	male	35	4694
3596	MYLPF	prot	female	95	6411
3597	MYLPF	prot	combined	130	11105
3598	MYO6	prot	male	36	4820
3599	MYO6	prot	female	102	6569
3600	MYO6	prot	combined	138	11389
3601	MYO9B	prot	male	42	5685
3602	MYO9B	prot	female	122	7587
3603	MYO9B	prot	combined	164	13272
3604	MYOC	prot	male	44	5760
3605	MYOC	prot	female	125	7754
3606	MYOC	prot	combined	169	13514
3607	ACP1	prot	male	32	4697
3608	ACP1	prot	female	101	6374
3609	ACP1	prot	combined	133	11071
3610	ARL2BP	prot	male	34	4664
3611	ARL2BP	prot	female	102	6357
3612	ARL2BP	prot	combined	136	11021
3613	MYOM1	prot	male	32	4671
3614	MYOM1	prot	female	100	6372
3615	MYOM1	prot	combined	132	11043
3616	MYOM2	prot	male	34	4664
3617	MYOM2	prot	female	102	6357
3618	MYOM2	prot	combined	136	11021
3619	MYOM3	prot	male	35	4728
3620	MYOM3	prot	female	102	6431
3621	MYOM3	prot	combined	137	11159
3622	MZB1	prot	male	45	5763
3623	MZB1	prot	female	124	7775
3624	MZB1	prot	combined	169	13538
3625	MZT1	prot	male	41	5627
3626	MZT1	prot	female	122	7570
3627	MZT1	prot	combined	163	13197
3628	NAA10	prot	male	34	4664
3629	NAA10	prot	female	102	6357
3630	NAA10	prot	combined	136	11021
3631	NAA80	prot	male	35	4694
3632	NAA80	prot	female	95	6411
3633	NAA80	prot	combined	130	11105
3634	NAAA	prot	male	42	5699
3635	NAAA	prot	female	123	7657
3636	NAAA	prot	combined	165	13356
3637	NACC1	prot	male	36	4805
3638	NACC1	prot	female	101	6542
3639	NACC1	prot	combined	137	11347
3640	NADK	prot	male	43	5752
3641	NADK	prot	female	124	7760
3642	NADK	prot	combined	167	13512
3643	ARMCX2	prot	male	32	4671
3644	ARMCX2	prot	female	100	6372
3645	ARMCX2	prot	combined	132	11043
3646	NAGA	prot	male	32	4689
3647	NAGA	prot	female	99	6356
3648	NAGA	prot	combined	131	11045
3649	NAGK	prot	male	34	4680
3650	NAGK	prot	female	100	6407
3651	NAGK	prot	combined	134	11087
3652	NAGPA	prot	male	35	4728
3653	NAGPA	prot	female	102	6431
3654	NAGPA	prot	combined	137	11159
3655	NAMPT	prot	male	41	5627
3656	NAMPT	prot	female	122	7570
3657	NAMPT	prot	combined	163	13197
3658	NAP1L4	prot	male	34	4797
3659	NAP1L4	prot	female	101	6528
3660	NAP1L4	prot	combined	135	11325
3661	NAPRT	prot	male	35	4818
3662	NAPRT	prot	female	101	6574
3663	NAPRT	prot	combined	136	11392
3664	NARS1	prot	male	36	4820
3665	NARS1	prot	female	102	6569
3666	NARS1	prot	combined	138	11389
3667	NBL1	prot	male	44	5785
3668	NBL1	prot	female	123	7777
3669	NBL1	prot	combined	167	13562
3670	NBN	prot	male	42	5685
3671	NBN	prot	female	122	7587
3672	NBN	prot	combined	164	13272
3673	NCAM1	prot	male	43	5790
3674	NCAM1	prot	female	123	7781
3675	NCAM1	prot	combined	166	13571
3676	ARNT	prot	male	42	5685
3677	ARNT	prot	female	122	7587
3678	ARNT	prot	combined	164	13272
3679	NCAM2	prot	male	44	5760
3680	NCAM2	prot	female	125	7754
3681	NCAM2	prot	combined	169	13514
3682	NCAN	prot	male	43	5830
3683	NCAN	prot	female	124	7835
3684	NCAN	prot	combined	167	13665
3685	NCF2	prot	male	43	5744
3686	NCF2	prot	female	125	7733
3687	NCF2	prot	combined	168	13477
3688	NCK2	prot	male	45	5773
3689	NCK2	prot	female	124	7783
3690	NCK2	prot	combined	169	13556
3691	NCLN	prot	male	42	5685
3692	NCLN	prot	female	122	7587
3693	NCLN	prot	combined	164	13272
3694	NCR1	prot	male	43	5747
3695	NCR1	prot	female	125	7727
3696	NCR1	prot	combined	168	13474
3697	NCR3LG1	prot	male	35	4810
3698	NCR3LG1	prot	female	101	6544
3699	NCR3LG1	prot	combined	136	11354
3700	NCS1	prot	male	43	5816
3701	NCS1	prot	female	125	7811
3702	NCS1	prot	combined	168	13627
3703	NDRG1	prot	male	39	5654
3704	NDRG1	prot	female	124	7564
3705	NDRG1	prot	combined	163	13218
3706	NDST1	prot	male	36	4805
3707	NDST1	prot	female	101	6542
3708	NDST1	prot	combined	137	11347
3709	ARNTL	prot	male	34	4664
3710	ARNTL	prot	female	102	6357
3711	ARNTL	prot	combined	136	11021
3712	NDUFA5	prot	male	32	4689
3713	NDUFA5	prot	female	101	6363
3714	NDUFA5	prot	combined	133	11052
3715	NDUFB7	prot	male	35	4810
3716	NDUFB7	prot	female	101	6544
3717	NDUFB7	prot	combined	136	11354
3718	NDUFS6	prot	male	41	5627
3719	NDUFS6	prot	female	122	7570
3720	NDUFS6	prot	combined	163	13197
3721	NEB	prot	male	34	4664
3722	NEB	prot	female	102	6357
3723	NEB	prot	combined	136	11021
3724	NECAP2	prot	male	34	4664
3725	NECAP2	prot	female	102	6357
3726	NECAP2	prot	combined	136	11021
3727	NECTIN1	prot	male	32	4697
3728	NECTIN1	prot	female	101	6374
3729	NECTIN1	prot	combined	133	11071
3730	NECTIN2	prot	male	43	5743
3731	NECTIN2	prot	female	124	7748
3732	NECTIN2	prot	combined	167	13491
3733	NECTIN4	prot	male	44	5785
3734	NECTIN4	prot	female	123	7777
3735	NECTIN4	prot	combined	167	13562
3736	NEDD4L	prot	male	32	4697
3737	NEDD4L	prot	female	101	6374
3738	NEDD4L	prot	combined	133	11071
3739	NEDD9	prot	male	32	4697
3740	NEDD9	prot	female	101	6374
3741	NEDD9	prot	combined	133	11071
3742	ARSA	prot	male	44	5760
3743	ARSA	prot	female	125	7754
3744	ARSA	prot	combined	169	13514
3745	NEFL	prot	male	39	5643
3746	NEFL	prot	female	124	7537
3747	NEFL	prot	combined	163	13180
3748	NEK7	prot	male	35	4734
3749	NEK7	prot	female	99	6463
3750	NEK7	prot	combined	134	11197
3751	NELL1	prot	male	44	5785
3752	NELL1	prot	female	123	7777
3753	NELL1	prot	combined	167	13562
3754	NELL2	prot	male	45	5773
3755	NELL2	prot	female	124	7783
3756	NELL2	prot	combined	169	13556
3757	NENF	prot	male	36	4805
3758	NENF	prot	female	101	6542
3759	NENF	prot	combined	137	11347
3760	NEO1	prot	male	36	4820
3761	NEO1	prot	female	102	6569
3762	NEO1	prot	combined	138	11389
3763	NEXN	prot	male	35	4833
3764	NEXN	prot	female	105	6577
3765	NEXN	prot	combined	140	11410
3766	NFASC	prot	male	43	5822
3767	NFASC	prot	female	125	7830
3768	NFASC	prot	combined	168	13652
3769	NFAT5	prot	male	32	4697
3770	NFAT5	prot	female	101	6374
3771	NFAT5	prot	combined	133	11071
3772	NFATC1	prot	male	43	5754
3773	NFATC1	prot	female	125	7741
3774	NFATC1	prot	combined	168	13495
3775	ARSB	prot	male	43	5721
3776	ARSB	prot	female	122	7724
3777	ARSB	prot	combined	165	13445
3778	NFATC3	prot	male	42	5685
3779	NFATC3	prot	female	122	7587
3780	NFATC3	prot	combined	164	13272
3781	NFE2	prot	male	34	4690
3782	NFE2	prot	female	100	6411
3783	NFE2	prot	combined	134	11101
3784	NFIC	prot	male	36	4820
3785	NFIC	prot	female	102	6569
3786	NFIC	prot	combined	138	11389
3787	NFKB1	prot	male	34	4664
3788	NFKB1	prot	female	102	6357
3789	NFKB1	prot	combined	136	11021
3790	NFKB2	prot	male	35	4734
3791	NFKB2	prot	female	99	6463
3792	NFKB2	prot	combined	134	11197
3793	NFKBIE	prot	male	41	5627
3794	NFKBIE	prot	female	122	7570
3795	NFKBIE	prot	combined	163	13197
3796	NFU1	prot	male	35	4810
3797	NFU1	prot	female	101	6544
3798	NFU1	prot	combined	136	11354
3799	NFX1	prot	male	34	4664
3800	NFX1	prot	female	102	6357
3801	NFX1	prot	combined	136	11021
3802	NFYA	prot	male	34	4664
3803	NFYA	prot	female	102	6357
3804	NFYA	prot	combined	136	11021
3805	NGF	prot	male	42	5726
3806	NGF	prot	female	123	7702
3807	NGF	prot	combined	165	13428
3808	ART3	prot	male	43	5790
3809	ART3	prot	female	123	7781
3810	ART3	prot	combined	166	13571
3811	NGFR	prot	male	36	4838
3812	NGFR	prot	female	103	6561
3813	NGFR	prot	combined	139	11399
3814	NGRN	prot	male	35	4818
3815	NGRN	prot	female	101	6574
3816	NGRN	prot	combined	136	11392
3817	NHLRC3	prot	male	35	4629
3818	NHLRC3	prot	female	97	6291
3819	NHLRC3	prot	combined	132	10920
3820	NID1	prot	male	43	5765
3821	NID1	prot	female	123	7752
3822	NID1	prot	combined	166	13517
3823	NID2	prot	male	44	5760
3824	NID2	prot	female	125	7754
3825	NID2	prot	combined	169	13514
3826	NINJ1	prot	male	41	5627
3827	NINJ1	prot	female	122	7570
3828	NINJ1	prot	combined	163	13197
3829	NIT1	prot	male	34	4690
3830	NIT1	prot	female	100	6411
3831	NIT1	prot	combined	134	11101
3832	NIT2	prot	male	34	4817
3833	NIT2	prot	female	103	6540
3834	NIT2	prot	combined	137	11357
3835	NLGN1	prot	male	35	4694
3836	NLGN1	prot	female	95	6411
3837	NLGN1	prot	combined	130	11105
3838	NLGN2	prot	male	32	4671
3839	NLGN2	prot	female	100	6372
3840	NLGN2	prot	combined	132	11043
3841	ART5	prot	male	32	4671
3842	ART5	prot	female	100	6372
3843	ART5	prot	combined	132	11043
3844	NME1	prot	male	32	4697
3845	NME1	prot	female	101	6374
3846	NME1	prot	combined	133	11071
3847	NME3	prot	male	45	5754
3848	NME3	prot	female	124	7761
3849	NME3	prot	combined	169	13515
3850	NMI	prot	male	36	4784
3851	NMI	prot	female	100	6522
3852	NMI	prot	combined	136	11306
3853	NMNAT1	prot	male	42	5726
3854	NMNAT1	prot	female	123	7702
3855	NMNAT1	prot	combined	165	13428
3856	NMRK2	prot	male	35	4658
3857	NMRK2	prot	female	98	6332
3858	NMRK2	prot	combined	133	10990
3859	NMT1	prot	male	36	4820
3860	NMT1	prot	female	102	6569
3861	NMT1	prot	combined	138	11389
3862	NOMO1	prot	male	44	5760
3863	NOMO1	prot	female	125	7754
3864	NOMO1	prot	combined	169	13514
3865	NOP56	prot	male	34	4664
3866	NOP56	prot	female	102	6357
3867	NOP56	prot	combined	136	11021
3868	NOS1	prot	male	39	5654
3869	NOS1	prot	female	124	7564
3870	NOS1	prot	combined	163	13218
3871	NOS2	prot	male	34	4664
3872	NOS2	prot	female	102	6357
3873	NOS2	prot	combined	136	11021
3874	ARTN	prot	male	42	5685
3875	ARTN	prot	female	122	7587
3876	ARTN	prot	combined	164	13272
3877	NOS3	prot	male	39	5654
3878	NOS3	prot	female	124	7564
3879	NOS3	prot	combined	163	13218
3880	NOTCH1	prot	male	44	5829
3881	NOTCH1	prot	female	125	7856
3882	NOTCH1	prot	combined	169	13685
3883	NOTCH2	prot	male	36	4842
3884	NOTCH2	prot	female	104	6570
3885	NOTCH2	prot	combined	140	11412
3886	NOTCH3	prot	male	44	5829
3887	NOTCH3	prot	female	125	7856
3888	NOTCH3	prot	combined	169	13685
3889	NPC2	prot	male	35	4754
3890	NPC2	prot	female	101	6454
3891	NPC2	prot	combined	136	11208
3892	NPDC1	prot	male	43	5752
3893	NPDC1	prot	female	124	7760
3894	NPDC1	prot	combined	167	13512
3895	NPHS1	prot	male	32	4697
3896	NPHS1	prot	female	101	6374
3897	NPHS1	prot	combined	133	11071
3898	NPHS2	prot	male	32	4697
3899	NPHS2	prot	female	101	6374
3900	NPHS2	prot	combined	133	11071
3901	NPL	prot	male	36	4838
3902	NPL	prot	female	103	6561
3903	NPL	prot	combined	139	11399
3904	NPM1	prot	male	15	1550
3905	NPM1	prot	female	39	2024
3906	NPM1	prot	combined	54	3574
3907	ASAH1	prot	male	36	4788
3908	ASAH1	prot	female	103	6508
3909	ASAH1	prot	combined	139	11296
3910	NPPB	prot	male	42	5655
3911	NPPB	prot	female	119	7607
3912	NPPB	prot	combined	161	13262
3913	NPPC	prot	male	43	5754
3914	NPPC	prot	female	125	7741
3915	NPPC	prot	combined	168	13495
3916	NPR1	prot	male	34	4664
3917	NPR1	prot	female	102	6357
3918	NPR1	prot	combined	136	11021
3919	NPTN	prot	male	41	5627
3920	NPTN	prot	female	122	7570
3921	NPTN	prot	combined	163	13197
3922	NPTX1	prot	male	44	5760
3923	NPTX1	prot	female	125	7754
3924	NPTX1	prot	combined	169	13514
3925	NPTX2	prot	male	36	4842
3926	NPTX2	prot	female	104	6570
3927	NPTX2	prot	combined	140	11412
3928	NPTXR	prot	male	43	5752
3929	NPTXR	prot	female	124	7760
3930	NPTXR	prot	combined	167	13512
3931	NPY	prot	male	43	5816
3932	NPY	prot	female	125	7811
3933	NPY	prot	combined	168	13627
3934	NRCAM	prot	male	43	5752
3935	NRCAM	prot	female	124	7760
3936	NRCAM	prot	combined	167	13512
3937	NRGN	prot	male	35	4833
3938	NRGN	prot	female	105	6577
3939	NRGN	prot	combined	140	11410
3940	ACP5	prot	male	44	5774
3941	ACP5	prot	female	124	7787
3942	ACP5	prot	combined	168	13561
3943	ASAH2	prot	male	42	5726
3944	ASAH2	prot	female	123	7702
3945	ASAH2	prot	combined	165	13428
3946	NRN1	prot	male	36	4820
3947	NRN1	prot	female	102	6569
3948	NRN1	prot	combined	138	11389
3949	NRP1	prot	male	43	5797
3950	NRP1	prot	female	123	7797
3951	NRP1	prot	combined	166	13594
3952	NRP2	prot	male	44	5760
3953	NRP2	prot	female	125	7754
3954	NRP2	prot	combined	169	13514
3955	NRTN	prot	male	42	5685
3956	NRTN	prot	female	122	7587
3957	NRTN	prot	combined	164	13272
3958	NRXN3	prot	male	35	4694
3959	NRXN3	prot	female	95	6411
3960	NRXN3	prot	combined	130	11105
3961	NSFL1C	prot	male	43	5830
3962	NSFL1C	prot	female	124	7835
3963	NSFL1C	prot	combined	167	13665
3964	NT5C	prot	male	36	4838
3965	NT5C	prot	female	103	6561
3966	NT5C	prot	combined	139	11399
3967	NT5C1A	prot	male	35	4818
3968	NT5C1A	prot	female	101	6574
3969	NT5C1A	prot	combined	136	11392
3970	NT5C3A	prot	male	43	5741
3971	NT5C3A	prot	female	125	7726
3972	NT5C3A	prot	combined	168	13467
3973	NT5E	prot	male	44	5785
3974	NT5E	prot	female	123	7777
3975	NT5E	prot	combined	167	13562
3976	ASGR1	prot	male	42	5726
3977	ASGR1	prot	female	123	7702
3978	ASGR1	prot	combined	165	13428
3979	NTF3	prot	male	43	5754
3980	NTF3	prot	female	125	7741
3981	NTF3	prot	combined	168	13495
3982	NTF4	prot	male	41	5627
3983	NTF4	prot	female	122	7570
3984	NTF4	prot	combined	163	13197
3985	NTproBNP	prot	male	43	5752
3986	NTproBNP	prot	female	124	7760
3987	NTproBNP	prot	combined	167	13512
3988	NTRK2	prot	male	43	5752
3989	NTRK2	prot	female	124	7760
3990	NTRK2	prot	combined	167	13512
3991	NTRK3	prot	male	43	5830
3992	NTRK3	prot	female	124	7835
3993	NTRK3	prot	combined	167	13665
3994	NUB1	prot	male	43	5754
3995	NUB1	prot	female	125	7741
3996	NUB1	prot	combined	168	13495
3997	NUBP1	prot	male	36	4805
3998	NUBP1	prot	female	101	6542
3999	NUBP1	prot	combined	137	11347
4000	NUCB2	prot	male	43	5810
4001	NUCB2	prot	female	125	7798
4002	NUCB2	prot	combined	168	13608
4003	NUDC	prot	male	43	5822
4004	NUDC	prot	female	125	7830
4005	NUDC	prot	combined	168	13652
4006	NUDT10	prot	male	34	4690
4007	NUDT10	prot	female	100	6411
4008	NUDT10	prot	combined	134	11101
4009	ASGR2	prot	male	35	4833
4010	ASGR2	prot	female	105	6577
4011	ASGR2	prot	combined	140	11410
4012	NUDT15	prot	male	34	4664
4013	NUDT15	prot	female	102	6357
4014	NUDT15	prot	combined	136	11021
4015	NUDT16	prot	male	35	4800
4016	NUDT16	prot	female	101	6526
4017	NUDT16	prot	combined	136	11326
4018	NUDT2	prot	male	43	5721
4019	NUDT2	prot	female	122	7724
4020	NUDT2	prot	combined	165	13445
4021	NUDT5	prot	male	44	5760
4022	NUDT5	prot	female	125	7754
4023	NUDT5	prot	combined	169	13514
4024	NUMB	prot	male	32	4697
4025	NUMB	prot	female	101	6374
4026	NUMB	prot	combined	133	11071
4027	NUP50	prot	male	34	4664
4028	NUP50	prot	female	102	6357
4029	NUP50	prot	combined	136	11021
4030	NXPE4	prot	male	34	4664
4031	NXPE4	prot	female	102	6357
4032	NXPE4	prot	combined	136	11021
4033	NXPH1	prot	male	39	5654
4034	NXPH1	prot	female	124	7564
4035	NXPH1	prot	combined	163	13218
4036	NXPH3	prot	male	32	4697
4037	NXPH3	prot	female	101	6374
4038	NXPH3	prot	combined	133	11071
4039	OBP2B	prot	male	42	5706
4040	OBP2B	prot	female	123	7678
4041	OBP2B	prot	combined	165	13384
4042	ASPN	prot	male	36	4838
4043	ASPN	prot	female	103	6561
4044	ASPN	prot	combined	139	11399
4045	OCLN	prot	male	36	4820
4046	OCLN	prot	female	102	6569
4047	OCLN	prot	combined	138	11389
4048	ODAM	prot	male	39	5646
4049	ODAM	prot	female	124	7556
4050	ODAM	prot	combined	163	13202
4051	OFD1	prot	male	35	4734
4052	OFD1	prot	female	99	6463
4053	OFD1	prot	combined	134	11197
4054	OGA	prot	male	35	4810
4055	OGA	prot	female	101	6544
4056	OGA	prot	combined	136	11354
4057	OGFR	prot	male	43	5721
4058	OGFR	prot	female	122	7724
4059	OGFR	prot	combined	165	13445
4060	OGN	prot	male	44	5760
4061	OGN	prot	female	125	7754
4062	OGN	prot	combined	169	13514
4063	OGT	prot	male	35	4734
4064	OGT	prot	female	99	6463
4065	OGT	prot	combined	134	11197
4066	OLFM4	prot	male	34	4583
4067	OLFM4	prot	female	95	6158
4068	OLFM4	prot	combined	129	10741
4069	OLR1	prot	male	43	5700
4070	OLR1	prot	female	121	7676
4071	OLR1	prot	combined	164	13376
4072	OMD	prot	male	45	5773
4073	OMD	prot	female	124	7783
4074	OMD	prot	combined	169	13556
4075	ASPSCR1	prot	male	36	4820
4076	ASPSCR1	prot	female	102	6569
4077	ASPSCR1	prot	combined	138	11389
4078	OMG	prot	male	43	5721
4079	OMG	prot	female	122	7724
4080	OMG	prot	combined	165	13445
4081	OMP	prot	male	32	4671
4082	OMP	prot	female	100	6372
4083	OMP	prot	combined	132	11043
4084	OPHN1	prot	male	35	4818
4085	OPHN1	prot	female	101	6574
4086	OPHN1	prot	combined	136	11392
4087	OPLAH	prot	male	34	4690
4088	OPLAH	prot	female	100	6411
4089	OPLAH	prot	combined	134	11101
4090	OPTC	prot	male	43	5721
4091	OPTC	prot	female	122	7724
4092	OPTC	prot	combined	165	13445
4093	ORM1	prot	male	33	4826
4094	ORM1	prot	female	104	6562
4095	ORM1	prot	combined	137	11388
4096	OSBPL2	prot	male	35	4818
4097	OSBPL2	prot	female	101	6574
4098	OSBPL2	prot	combined	136	11392
4099	OSCAR	prot	male	45	5754
4100	OSCAR	prot	female	124	7761
4101	OSCAR	prot	combined	169	13515
4102	OSM	prot	male	43	5722
4103	OSM	prot	female	122	7700
4104	OSM	prot	combined	165	13422
4105	OSMR	prot	male	43	5797
4106	OSMR	prot	female	123	7797
4107	OSMR	prot	combined	166	13594
4108	ASRGL1	prot	male	34	4690
4109	ASRGL1	prot	female	100	6411
4110	ASRGL1	prot	combined	134	11101
4111	OSTN	prot	male	35	4694
4112	OSTN	prot	female	95	6411
4113	OSTN	prot	combined	130	11105
4114	OTOA	prot	male	32	4671
4115	OTOA	prot	female	100	6372
4116	OTOA	prot	combined	132	11043
4117	OTUD6B	prot	male	35	4810
4118	OTUD6B	prot	female	101	6544
4119	OTUD6B	prot	combined	136	11354
4120	OTUD7B	prot	male	36	4820
4121	OTUD7B	prot	female	102	6569
4122	OTUD7B	prot	combined	138	11389
4123	OXCT1	prot	male	34	4690
4124	OXCT1	prot	female	100	6411
4125	OXCT1	prot	combined	134	11101
4126	OXT	prot	male	43	5830
4127	OXT	prot	female	124	7835
4128	OXT	prot	combined	167	13665
4129	P4HB	prot	male	44	5728
4130	P4HB	prot	female	123	7696
4131	P4HB	prot	combined	167	13424
4132	PACS2	prot	male	34	4664
4133	PACS2	prot	female	102	6357
4134	PACS2	prot	combined	136	11021
4135	PADI2	prot	male	42	5685
4136	PADI2	prot	female	122	7587
4137	PADI2	prot	combined	164	13272
4138	PADI4	prot	male	39	5646
4139	PADI4	prot	female	124	7556
4140	PADI4	prot	combined	163	13202
4141	ASS1	prot	male	34	4664
4142	ASS1	prot	female	102	6357
4143	ASS1	prot	combined	136	11021
4144	PAEP	prot	male	42	5726
4145	PAEP	prot	female	123	7702
4146	PAEP	prot	combined	165	13428
4147	PAFAH1B3	prot	male	36	4820
4148	PAFAH1B3	prot	female	102	6569
4149	PAFAH1B3	prot	combined	138	11389
4150	PAFAH2	prot	male	35	4734
4151	PAFAH2	prot	female	99	6463
4152	PAFAH2	prot	combined	134	11197
4153	PAG1	prot	male	42	5655
4154	PAG1	prot	female	119	7607
4155	PAG1	prot	combined	161	13262
4156	PAGR1	prot	male	34	4690
4157	PAGR1	prot	female	100	6411
4158	PAGR1	prot	combined	134	11101
4159	PAIP2B	prot	male	35	4647
4160	PAIP2B	prot	female	97	6320
4161	PAIP2B	prot	combined	132	10967
4162	PAK4	prot	male	39	5654
4163	PAK4	prot	female	124	7564
4164	PAK4	prot	combined	163	13218
4165	PALLD	prot	male	32	4697
4166	PALLD	prot	female	101	6374
4167	PALLD	prot	combined	133	11071
4168	PALM	prot	male	34	4776
4169	PALM	prot	female	99	6505
4170	PALM	prot	combined	133	11281
4171	PALM2	prot	male	35	4818
4172	PALM2	prot	female	101	6574
4173	PALM2	prot	combined	136	11392
4174	ATF2	prot	male	39	5654
4175	ATF2	prot	female	124	7564
4176	ATF2	prot	combined	163	13218
4177	PALM3	prot	male	34	4664
4178	PALM3	prot	female	102	6357
4179	PALM3	prot	combined	136	11021
4180	PAM	prot	male	44	5809
4181	PAM	prot	female	125	7816
4182	PAM	prot	combined	169	13625
4183	PAMR1	prot	male	44	5760
4184	PAMR1	prot	female	125	7754
4185	PAMR1	prot	combined	169	13514
4186	PAPPA	prot	male	42	5685
4187	PAPPA	prot	female	122	7587
4188	PAPPA	prot	combined	164	13272
4189	PARD3	prot	male	35	4734
4190	PARD3	prot	female	99	6463
4191	PARD3	prot	combined	134	11197
4192	PARK7	prot	male	44	5760
4193	PARK7	prot	female	125	7754
4194	PARK7	prot	combined	169	13514
4195	PARP1	prot	male	43	5754
4196	PARP1	prot	female	125	7741
4197	PARP1	prot	combined	168	13495
4198	PAXX	prot	male	35	4728
4199	PAXX	prot	female	102	6431
4200	PAXX	prot	combined	137	11159
4201	PBK	prot	male	35	4658
4202	PBK	prot	female	98	6332
4203	PBK	prot	combined	133	10990
4204	PBLD	prot	male	39	5654
4205	PBLD	prot	female	124	7564
4206	PBLD	prot	combined	163	13218
4207	ATF4	prot	male	35	4658
4208	ATF4	prot	female	98	6332
4209	ATF4	prot	combined	133	10990
4210	PBXIP1	prot	male	35	4810
4211	PBXIP1	prot	female	101	6544
4212	PBXIP1	prot	combined	136	11354
4213	PCARE	prot	male	32	4671
4214	PCARE	prot	female	100	6372
4215	PCARE	prot	combined	132	11043
4216	PCBD1	prot	male	35	4718
4217	PCBD1	prot	female	101	6416
4218	PCBD1	prot	combined	136	11134
4219	PCBP2	prot	male	36	4820
4220	PCBP2	prot	female	102	6569
4221	PCBP2	prot	combined	138	11389
4222	PCDH1	prot	male	43	5802
4223	PCDH1	prot	female	124	7806
4224	PCDH1	prot	combined	167	13608
4225	PCDH12	prot	male	36	4820
4226	PCDH12	prot	female	102	6569
4227	PCDH12	prot	combined	138	11389
4228	PCDH17	prot	male	43	5752
4229	PCDH17	prot	female	124	7760
4230	PCDH17	prot	combined	167	13512
4231	PCDH7	prot	male	35	4810
4232	PCDH7	prot	female	101	6544
4233	PCDH7	prot	combined	136	11354
4234	PCDH9	prot	male	35	4810
4235	PCDH9	prot	female	101	6544
4236	PCDH9	prot	combined	136	11354
4237	PCDHB15	prot	male	36	4805
4238	PCDHB15	prot	female	101	6542
4239	PCDHB15	prot	combined	137	11347
4240	ATG16L1	prot	male	35	4810
4241	ATG16L1	prot	female	101	6544
4242	ATG16L1	prot	combined	136	11354
4243	PCNA	prot	male	35	4658
4244	PCNA	prot	female	98	6332
4245	PCNA	prot	combined	133	10990
4246	PCOLCE	prot	male	17	2180
4247	PCOLCE	prot	female	53	2879
4248	PCOLCE	prot	combined	70	5059
4249	PCSK7	prot	male	36	4805
4250	PCSK7	prot	female	101	6542
4251	PCSK7	prot	combined	137	11347
4252	PCSK9	prot	male	44	5829
4253	PCSK9	prot	female	125	7856
4254	PCSK9	prot	combined	169	13685
4255	PCYT2	prot	male	35	4810
4256	PCYT2	prot	female	101	6544
4257	PCYT2	prot	combined	136	11354
4258	PDAP1	prot	male	36	4838
4259	PDAP1	prot	female	103	6561
4260	PDAP1	prot	combined	139	11399
4261	PDCD1	prot	male	43	5806
4262	PDCD1	prot	female	125	7801
4263	PDCD1	prot	combined	168	13607
4264	PDCD1LG2	prot	male	43	5721
4265	PDCD1LG2	prot	female	122	7724
4266	PDCD1LG2	prot	combined	165	13445
4267	PDCD5	prot	male	43	5830
4268	PDCD5	prot	female	124	7835
4269	PDCD5	prot	combined	167	13665
4270	PDCD6	prot	male	43	5752
4271	PDCD6	prot	female	124	7760
4272	PDCD6	prot	combined	167	13512
4273	AAMDC	prot	male	34	4690
4274	AAMDC	prot	female	100	6411
4275	AAMDC	prot	combined	134	11101
4276	ACP6	prot	male	43	5810
4277	ACP6	prot	female	125	7801
4278	ACP6	prot	combined	168	13611
4279	ATG4A	prot	male	41	5627
4280	ATG4A	prot	female	122	7570
4281	ATG4A	prot	combined	163	13197
4282	PDCL2	prot	male	35	4658
4283	PDCL2	prot	female	98	6332
4284	PDCL2	prot	combined	133	10990
4285	PDE1C	prot	male	35	4658
4286	PDE1C	prot	female	98	6332
4287	PDE1C	prot	combined	133	10990
4288	PDE4D	prot	male	34	4664
4289	PDE4D	prot	female	102	6357
4290	PDE4D	prot	combined	136	11021
4291	PDE5A	prot	male	35	4728
4292	PDE5A	prot	female	102	6431
4293	PDE5A	prot	combined	137	11159
4294	PDGFA	prot	male	44	5829
4295	PDGFA	prot	female	125	7856
4296	PDGFA	prot	combined	169	13685
4297	PDGFB	prot	male	45	5773
4298	PDGFB	prot	female	124	7783
4299	PDGFB	prot	combined	169	13556
4300	PDGFC	prot	male	41	5627
4301	PDGFC	prot	female	122	7570
4302	PDGFC	prot	combined	163	13197
4303	PDGFRA	prot	male	43	5752
4304	PDGFRA	prot	female	124	7760
4305	PDGFRA	prot	combined	167	13512
4306	PDGFRB	prot	male	44	5829
4307	PDGFRB	prot	female	125	7856
4308	PDGFRB	prot	combined	169	13685
4309	PDIA2	prot	male	35	4658
4310	PDIA2	prot	female	98	6332
4311	PDIA2	prot	combined	133	10990
4312	ATOX1	prot	male	44	5785
4313	ATOX1	prot	female	123	7777
4314	ATOX1	prot	combined	167	13562
4315	PDIA3	prot	male	35	4728
4316	PDIA3	prot	female	102	6431
4317	PDIA3	prot	combined	137	11159
4318	PDIA4	prot	male	36	4842
4319	PDIA4	prot	female	104	6570
4320	PDIA4	prot	combined	140	11412
4321	PDIA5	prot	male	35	4658
4322	PDIA5	prot	female	98	6332
4323	PDIA5	prot	combined	133	10990
4324	PDLIM5	prot	male	36	4820
4325	PDLIM5	prot	female	102	6569
4326	PDLIM5	prot	combined	138	11389
4327	PDLIM7	prot	male	45	5773
4328	PDLIM7	prot	female	124	7783
4329	PDLIM7	prot	combined	169	13556
4330	PDP1	prot	male	41	5627
4331	PDP1	prot	female	122	7570
4332	PDP1	prot	combined	163	13197
4333	PDRG1	prot	male	35	4694
4334	PDRG1	prot	female	95	6411
4335	PDRG1	prot	combined	130	11105
4336	PDXDC1	prot	male	35	4658
4337	PDXDC1	prot	female	98	6332
4338	PDXDC1	prot	combined	133	10990
4339	PDZD2	prot	male	34	4664
4340	PDZD2	prot	female	102	6357
4341	PDZD2	prot	combined	136	11021
4342	PDZK1	prot	male	32	4697
4343	PDZK1	prot	female	101	6374
4344	PDZK1	prot	combined	133	11071
4345	ATP1B1	prot	male	34	4664
4346	ATP1B1	prot	female	102	6357
4347	ATP1B1	prot	combined	136	11021
4348	PEAR1	prot	male	44	5829
4349	PEAR1	prot	female	125	7856
4350	PEAR1	prot	combined	169	13685
4351	PEBP1	prot	male	44	5760
4352	PEBP1	prot	female	125	7754
4353	PEBP1	prot	combined	169	13514
4354	PECAM1	prot	male	44	5760
4355	PECAM1	prot	female	125	7754
4356	PECAM1	prot	combined	169	13514
4357	PECR	prot	male	34	4690
4358	PECR	prot	female	100	6411
4359	PECR	prot	combined	134	11101
4360	PENK	prot	male	35	4728
4361	PENK	prot	female	102	6431
4362	PENK	prot	combined	137	11159
4363	PEPD	prot	male	35	4833
4364	PEPD	prot	female	105	6577
4365	PEPD	prot	combined	140	11410
4366	PER3	prot	male	32	4697
4367	PER3	prot	female	101	6374
4368	PER3	prot	combined	133	11071
4369	PF4	prot	male	34	4801
4370	PF4	prot	female	103	6544
4371	PF4	prot	combined	137	11345
4372	PFDN2	prot	male	39	5654
4373	PFDN2	prot	female	124	7564
4374	PFDN2	prot	combined	163	13218
4375	PFDN4	prot	male	35	4658
4376	PFDN4	prot	female	98	6332
4377	PFDN4	prot	combined	133	10990
4378	ATP1B2	prot	male	34	4664
4379	ATP1B2	prot	female	102	6357
4380	ATP1B2	prot	combined	136	11021
4381	PFDN6	prot	male	35	4694
4382	PFDN6	prot	female	95	6411
4383	PFDN6	prot	combined	130	11105
4384	PFKFB2	prot	male	43	5716
4385	PFKFB2	prot	female	122	7713
4386	PFKFB2	prot	combined	165	13429
4387	PGA4	prot	male	35	4833
4388	PGA4	prot	female	105	6577
4389	PGA4	prot	combined	140	11410
4390	PGD	prot	male	36	4838
4391	PGD	prot	female	103	6561
4392	PGD	prot	combined	139	11399
4393	PGF	prot	male	43	5822
4394	PGF	prot	female	125	7830
4395	PGF	prot	combined	168	13652
4396	PGLYRP1	prot	male	44	5800
4397	PGLYRP1	prot	female	124	7815
4398	PGLYRP1	prot	combined	168	13615
4399	PGLYRP2	prot	male	34	4779
4400	PGLYRP2	prot	female	102	6488
4401	PGLYRP2	prot	combined	136	11267
4402	PGLYRP4	prot	male	34	4664
4403	PGLYRP4	prot	female	102	6357
4404	PGLYRP4	prot	combined	136	11021
4405	PGM2	prot	male	35	4694
4406	PGM2	prot	female	95	6411
4407	PGM2	prot	combined	130	11105
4408	PGR	prot	male	32	4697
4409	PGR	prot	female	101	6374
4410	PGR	prot	combined	133	11071
4411	ATP1B3	prot	male	34	4664
4412	ATP1B3	prot	female	102	6357
4413	ATP1B3	prot	combined	136	11021
4414	PHACTR2	prot	male	36	4820
4415	PHACTR2	prot	female	102	6569
4416	PHACTR2	prot	combined	138	11389
4417	PHLDB1	prot	male	35	4810
4418	PHLDB1	prot	female	101	6544
4419	PHLDB1	prot	combined	136	11354
4420	PHLDB2	prot	male	35	4658
4421	PHLDB2	prot	female	98	6332
4422	PHLDB2	prot	combined	133	10990
4423	PHOSPHO1	prot	male	42	5726
4424	PHOSPHO1	prot	female	123	7702
4425	PHOSPHO1	prot	combined	165	13428
4426	PHYKPL	prot	male	35	4728
4427	PHYKPL	prot	female	102	6431
4428	PHYKPL	prot	combined	137	11159
4429	PI16	prot	male	35	4833
4430	PI16	prot	female	105	6577
4431	PI16	prot	combined	140	11410
4432	PI3	prot	male	44	5666
4433	PI3	prot	female	123	7663
4434	PI3	prot	combined	167	13329
4435	PIBF1	prot	male	36	4820
4436	PIBF1	prot	female	102	6569
4437	PIBF1	prot	combined	138	11389
4438	PIGR	prot	male	44	5675
4439	PIGR	prot	female	124	7663
4440	PIGR	prot	combined	168	13338
4441	PIK3AP1	prot	male	43	5754
4442	PIK3AP1	prot	female	125	7741
4443	PIK3AP1	prot	combined	168	13495
4444	ATP1B4	prot	male	35	4658
4445	ATP1B4	prot	female	98	6332
4446	ATP1B4	prot	combined	133	10990
4447	PIK3IP1	prot	male	44	5760
4448	PIK3IP1	prot	female	125	7754
4449	PIK3IP1	prot	combined	169	13514
4450	PIKFYVE	prot	male	32	4697
4451	PIKFYVE	prot	female	101	6374
4452	PIKFYVE	prot	combined	133	11071
4453	PILRA	prot	male	44	5760
4454	PILRA	prot	female	125	7754
4455	PILRA	prot	combined	169	13514
4456	PILRB	prot	male	43	5752
4457	PILRB	prot	female	124	7760
4458	PILRB	prot	combined	167	13512
4459	PINLYP	prot	male	35	4728
4460	PINLYP	prot	female	102	6431
4461	PINLYP	prot	combined	137	11159
4462	PITHD1	prot	male	35	4647
4463	PITHD1	prot	female	97	6320
4464	PITHD1	prot	combined	132	10967
4465	PKD1	prot	male	36	4838
4466	PKD1	prot	female	103	6561
4467	PKD1	prot	combined	139	11399
4468	PKD2	prot	male	34	4664
4469	PKD2	prot	female	102	6357
4470	PKD2	prot	combined	136	11021
4471	PKLR	prot	male	45	5756
4472	PKLR	prot	female	124	7759
4473	PKLR	prot	combined	169	13515
4474	PKN3	prot	male	35	4734
4475	PKN3	prot	female	99	6463
4476	PKN3	prot	combined	134	11197
4477	ATP2B4	prot	male	34	4664
4478	ATP2B4	prot	female	102	6357
4479	ATP2B4	prot	combined	136	11021
4480	PLA2G10	prot	male	42	5726
4481	PLA2G10	prot	female	123	7702
4482	PLA2G10	prot	combined	165	13428
4483	PLA2G15	prot	male	44	5785
4484	PLA2G15	prot	female	123	7777
4485	PLA2G15	prot	combined	167	13562
4486	PLA2G1B	prot	male	44	5818
4487	PLA2G1B	prot	female	125	7843
4488	PLA2G1B	prot	combined	169	13661
4489	PLA2G2A	prot	male	43	5764
4490	PLA2G2A	prot	female	123	7749
4491	PLA2G2A	prot	combined	166	13513
4492	PLA2G4A	prot	male	45	5773
4493	PLA2G4A	prot	female	124	7783
4494	PLA2G4A	prot	combined	169	13556
4495	PLA2G7	prot	male	44	5760
4496	PLA2G7	prot	female	125	7754
4497	PLA2G7	prot	combined	169	13514
4498	PLAT	prot	male	44	5807
4499	PLAT	prot	female	124	7830
4500	PLAT	prot	combined	168	13637
4501	PLAU	prot	male	44	5760
4502	PLAU	prot	female	125	7754
4503	PLAU	prot	combined	169	13514
4504	PLAUR	prot	male	44	5703
4505	PLAUR	prot	female	123	7693
4506	PLAUR	prot	combined	167	13396
4507	PLB1	prot	male	35	4818
4508	PLB1	prot	female	101	6574
4509	PLB1	prot	combined	136	11392
4510	ATP5F1D	prot	male	34	4664
4511	ATP5F1D	prot	female	102	6357
4512	ATP5F1D	prot	combined	136	11021
4513	PLCB1	prot	male	32	4697
4514	PLCB1	prot	female	101	6374
4515	PLCB1	prot	combined	133	11071
4516	PLCB2	prot	male	35	4818
4517	PLCB2	prot	female	101	6574
4518	PLCB2	prot	combined	136	11392
4519	PLEKHO1	prot	male	35	4818
4520	PLEKHO1	prot	female	101	6574
4521	PLEKHO1	prot	combined	136	11392
4522	PLG	prot	male	34	4710
4523	PLG	prot	female	100	6399
4524	PLG	prot	combined	134	11109
4525	PLIN1	prot	male	39	5654
4526	PLIN1	prot	female	124	7564
4527	PLIN1	prot	combined	163	13218
4528	PLIN3	prot	male	43	5752
4529	PLIN3	prot	female	124	7760
4530	PLIN3	prot	combined	167	13512
4531	PLPBP	prot	male	43	5752
4532	PLPBP	prot	female	124	7760
4533	PLPBP	prot	combined	167	13512
4534	PLSCR3	prot	male	35	4814
4535	PLSCR3	prot	female	101	6567
4536	PLSCR3	prot	combined	136	11381
4537	PLTP	prot	male	44	5813
4538	PLTP	prot	female	125	7827
4539	PLTP	prot	combined	169	13640
4540	PLXDC1	prot	male	41	5627
4541	PLXDC1	prot	female	122	7570
4542	PLXDC1	prot	combined	163	13197
4543	ATP5IF1	prot	male	45	5773
4544	ATP5IF1	prot	female	124	7783
4545	ATP5IF1	prot	combined	169	13556
4546	PLXDC2	prot	male	35	4818
4547	PLXDC2	prot	female	101	6574
4548	PLXDC2	prot	combined	136	11392
4549	PLXNA4	prot	male	43	5754
4550	PLXNA4	prot	female	125	7741
4551	PLXNA4	prot	combined	168	13495
4552	PLXNB2	prot	male	44	5795
4553	PLXNB2	prot	female	124	7822
4554	PLXNB2	prot	combined	168	13617
4555	PLXNB3	prot	male	43	5736
4556	PLXNB3	prot	female	124	7729
4557	PLXNB3	prot	combined	167	13465
4558	PM20D1	prot	male	43	5726
4559	PM20D1	prot	female	122	7715
4560	PM20D1	prot	combined	165	13441
4561	PMCH	prot	male	34	4664
4562	PMCH	prot	female	102	6357
4563	PMCH	prot	combined	136	11021
4564	PMM2	prot	male	34	4664
4565	PMM2	prot	female	102	6357
4566	PMM2	prot	combined	136	11021
4567	PMS1	prot	male	35	4694
4568	PMS1	prot	female	95	6411
4569	PMS1	prot	combined	130	11105
4570	PMVK	prot	male	39	5644
4571	PMVK	prot	female	124	7551
4572	PMVK	prot	combined	163	13195
4573	PNLIP	prot	male	35	4833
4574	PNLIP	prot	female	105	6577
4575	PNLIP	prot	combined	140	11410
4576	ATP5PO	prot	male	39	5654
4577	ATP5PO	prot	female	124	7564
4578	ATP5PO	prot	combined	163	13218
4579	PNLIPRP1	prot	male	35	4818
4580	PNLIPRP1	prot	female	101	6574
4581	PNLIPRP1	prot	combined	136	11392
4582	PNLIPRP2	prot	male	45	5746
4583	PNLIPRP2	prot	female	124	7748
4584	PNLIPRP2	prot	combined	169	13494
4585	PNMA1	prot	male	34	4690
4586	PNMA1	prot	female	100	6411
4587	PNMA1	prot	combined	134	11101
4588	PNMA2	prot	male	32	4671
4589	PNMA2	prot	female	100	6372
4590	PNMA2	prot	combined	132	11043
4591	PNPT1	prot	male	42	5685
4592	PNPT1	prot	female	122	7587
4593	PNPT1	prot	combined	164	13272
4594	PODXL	prot	male	43	5721
4595	PODXL	prot	female	122	7724
4596	PODXL	prot	combined	165	13445
4597	PODXL2	prot	male	44	5785
4598	PODXL2	prot	female	123	7777
4599	PODXL2	prot	combined	167	13562
4600	POF1B	prot	male	32	4697
4601	POF1B	prot	female	101	6374
4602	POF1B	prot	combined	133	11071
4603	POLR2A	prot	male	32	4697
4604	POLR2A	prot	female	101	6374
4605	POLR2A	prot	combined	133	11071
4606	POLR2F	prot	male	43	5721
4607	POLR2F	prot	female	122	7724
4608	POLR2F	prot	combined	165	13445
4609	ACRBP	prot	male	36	4805
4610	ACRBP	prot	female	101	6542
4611	ACRBP	prot	combined	137	11347
4612	ATP6AP2	prot	male	41	5627
4613	ATP6AP2	prot	female	122	7570
4614	ATP6AP2	prot	combined	163	13197
4615	POMC	prot	male	34	4690
4616	POMC	prot	female	100	6411
4617	POMC	prot	combined	134	11101
4618	PON1	prot	male	35	4833
4619	PON1	prot	female	105	6577
4620	PON1	prot	combined	140	11410
4621	PON2	prot	male	42	5655
4622	PON2	prot	female	119	7607
4623	PON2	prot	combined	161	13262
4624	PON3	prot	male	45	5773
4625	PON3	prot	female	124	7783
4626	PON3	prot	combined	169	13556
4627	POSTN	prot	male	36	4842
4628	POSTN	prot	female	104	6570
4629	POSTN	prot	combined	140	11412
4630	PPBP	prot	male	34	4800
4631	PPBP	prot	female	103	6542
4632	PPBP	prot	combined	137	11342
4633	PPCDC	prot	male	43	5830
4634	PPCDC	prot	female	124	7835
4635	PPCDC	prot	combined	167	13665
4636	PPIB	prot	male	43	5764
4637	PPIB	prot	female	124	7769
4638	PPIB	prot	combined	167	13533
4639	PPIE	prot	male	35	4734
4640	PPIE	prot	female	99	6463
4641	PPIE	prot	combined	134	11197
4642	PPIF	prot	male	36	4842
4643	PPIF	prot	female	104	6570
4644	PPIF	prot	combined	140	11412
4645	ATP6V1D	prot	male	43	5721
4646	ATP6V1D	prot	female	122	7724
4647	ATP6V1D	prot	combined	165	13445
4648	PPL	prot	male	32	4697
4649	PPL	prot	female	101	6374
4650	PPL	prot	combined	133	11071
4651	PPM1A	prot	male	41	5627
4652	PPM1A	prot	female	122	7570
4653	PPM1A	prot	combined	163	13197
4654	PPM1B	prot	male	32	4697
4655	PPM1B	prot	female	101	6374
4656	PPM1B	prot	combined	133	11071
4657	PPM1F	prot	male	36	4838
4658	PPM1F	prot	female	103	6561
4659	PPM1F	prot	combined	139	11399
4660	PPME1	prot	male	43	5721
4661	PPME1	prot	female	122	7724
4662	PPME1	prot	combined	165	13445
4663	PPP1CC	prot	male	36	4805
4664	PPP1CC	prot	female	101	6542
4665	PPP1CC	prot	combined	137	11347
4666	PPP1R12A	prot	male	44	5785
4667	PPP1R12A	prot	female	123	7777
4668	PPP1R12A	prot	combined	167	13562
4669	PPP1R12B	prot	male	35	4734
4670	PPP1R12B	prot	female	99	6463
4671	PPP1R12B	prot	combined	134	11197
4672	PPP1R14A	prot	male	36	4820
4673	PPP1R14A	prot	female	102	6569
4674	PPP1R14A	prot	combined	138	11389
4675	PPP1R14D	prot	male	36	4820
4676	PPP1R14D	prot	female	102	6569
4677	PPP1R14D	prot	combined	138	11389
4678	ATP6V1F	prot	male	39	5645
4679	ATP6V1F	prot	female	124	7550
4680	ATP6V1F	prot	combined	163	13195
4681	PPP1R2	prot	male	43	5752
4682	PPP1R2	prot	female	124	7760
4683	PPP1R2	prot	combined	167	13512
4684	PPP1R9B	prot	male	43	5822
4685	PPP1R9B	prot	female	125	7830
4686	PPP1R9B	prot	combined	168	13652
4687	PPP2R5A	prot	male	35	4810
4688	PPP2R5A	prot	female	101	6544
4689	PPP2R5A	prot	combined	136	11354
4690	PPP3R1	prot	male	42	5726
4691	PPP3R1	prot	female	123	7702
4692	PPP3R1	prot	combined	165	13428
4693	PPT1	prot	male	35	4694
4694	PPT1	prot	female	95	6411
4695	PPT1	prot	combined	130	11105
4696	PPY	prot	male	44	5747
4697	PPY	prot	female	122	7747
4698	PPY	prot	combined	166	13494
4699	PQBP1	prot	male	41	5627
4700	PQBP1	prot	female	122	7570
4701	PQBP1	prot	combined	163	13197
4702	PRAME	prot	male	35	4658
4703	PRAME	prot	female	98	6332
4704	PRAME	prot	combined	133	10990
4705	PRAP1	prot	male	36	4842
4706	PRAP1	prot	female	104	6570
4707	PRAP1	prot	combined	140	11412
4708	PRC1	prot	male	36	4805
4709	PRC1	prot	female	101	6542
4710	PRC1	prot	combined	137	11347
4711	ATP6V1G1	prot	male	34	4690
4712	ATP6V1G1	prot	female	100	6411
4713	ATP6V1G1	prot	combined	134	11101
4714	PRCP	prot	male	44	5785
4715	PRCP	prot	female	125	7800
4716	PRCP	prot	combined	169	13585
4717	PRDX1	prot	male	42	5613
4718	PRDX1	prot	female	122	7563
4719	PRDX1	prot	combined	164	13176
4720	PRDX2	prot	male	34	4756
4721	PRDX2	prot	female	102	6470
4722	PRDX2	prot	combined	136	11226
4723	PRDX3	prot	male	42	5685
4724	PRDX3	prot	female	122	7587
4725	PRDX3	prot	combined	164	13272
4726	PRDX5	prot	male	43	5822
4727	PRDX5	prot	female	125	7830
4728	PRDX5	prot	combined	168	13652
4729	PRDX6	prot	male	43	5816
4730	PRDX6	prot	female	125	7811
4731	PRDX6	prot	combined	168	13627
4732	PREB	prot	male	42	5685
4733	PREB	prot	female	122	7587
4734	PREB	prot	combined	164	13272
4735	PRELP	prot	male	45	5746
4736	PRELP	prot	female	124	7748
4737	PRELP	prot	combined	169	13494
4738	PRG2	prot	male	36	4842
4739	PRG2	prot	female	104	6570
4740	PRG2	prot	combined	140	11412
4741	PRG3	prot	male	36	4842
4742	PRG3	prot	female	104	6570
4743	PRG3	prot	combined	140	11412
4744	ATP6V1G2	prot	male	34	4664
4745	ATP6V1G2	prot	female	102	6357
4746	ATP6V1G2	prot	combined	136	11021
4747	PRKAB1	prot	male	42	5685
4748	PRKAB1	prot	female	122	7587
4749	PRKAB1	prot	combined	164	13272
4750	PRKAG3	prot	male	35	4694
4751	PRKAG3	prot	female	95	6411
4752	PRKAG3	prot	combined	130	11105
4753	PRKAR1A	prot	male	43	5752
4754	PRKAR1A	prot	female	124	7760
4755	PRKAR1A	prot	combined	167	13512
4756	PRKAR2A	prot	male	35	4809
4757	PRKAR2A	prot	female	101	6560
4758	PRKAR2A	prot	combined	136	11369
4759	PRKCQ	prot	male	42	5685
4760	PRKCQ	prot	female	122	7587
4761	PRKCQ	prot	combined	164	13272
4762	PRKD2	prot	male	34	4664
4763	PRKD2	prot	female	102	6357
4764	PRKD2	prot	combined	136	11021
4765	PRKG1	prot	male	35	4728
4766	PRKG1	prot	female	102	6431
4767	PRKG1	prot	combined	137	11159
4768	PRKRA	prot	male	41	5627
4769	PRKRA	prot	female	122	7570
4770	PRKRA	prot	combined	163	13197
4771	PRL	prot	male	43	5830
4772	PRL	prot	female	124	7835
4773	PRL	prot	combined	167	13665
4774	PRND	prot	male	35	4818
4775	PRND	prot	female	101	6574
4776	PRND	prot	combined	136	11392
4777	ATRAID	prot	male	35	4810
4778	ATRAID	prot	female	101	6544
4779	ATRAID	prot	combined	136	11354
4780	PROC	prot	male	43	5781
4781	PROC	prot	female	123	7769
4782	PROC	prot	combined	166	13550
4783	PROCR	prot	male	34	4664
4784	PROCR	prot	female	102	6357
4785	PROCR	prot	combined	136	11021
4786	PROK1	prot	male	43	5754
4787	PROK1	prot	female	125	7741
4788	PROK1	prot	combined	168	13495
4789	PROS1	prot	male	34	4846
4790	PROS1	prot	female	105	6590
4791	PROS1	prot	combined	139	11436
4792	PRR4	prot	male	34	4695
4793	PRR4	prot	female	102	6388
4794	PRR4	prot	combined	136	11083
4795	PRR5	prot	male	32	4697
4796	PRR5	prot	female	101	6374
4797	PRR5	prot	combined	133	11071
4798	PRRT3	prot	male	34	4690
4799	PRRT3	prot	female	100	6411
4800	PRRT3	prot	combined	134	11101
4801	PRSS2	prot	male	43	5790
4802	PRSS2	prot	female	123	7781
4803	PRSS2	prot	combined	166	13571
4804	PRSS22	prot	male	32	4697
4805	PRSS22	prot	female	101	6374
4806	PRSS22	prot	combined	133	11071
4807	PRSS27	prot	male	43	5731
4808	PRSS27	prot	female	123	7734
4809	PRSS27	prot	combined	166	13465
4810	ATRN	prot	male	34	4846
4811	ATRN	prot	female	105	6590
4812	ATRN	prot	combined	139	11436
4813	PRSS53	prot	male	35	4818
4814	PRSS53	prot	female	101	6574
4815	PRSS53	prot	combined	136	11392
4816	PRSS8	prot	male	45	5729
4817	PRSS8	prot	female	123	7715
4818	PRSS8	prot	combined	168	13444
4819	PRTFDC1	prot	male	39	5654
4820	PRTFDC1	prot	female	124	7564
4821	PRTFDC1	prot	combined	163	13218
4822	PRTG	prot	male	43	5816
4823	PRTG	prot	female	125	7811
4824	PRTG	prot	combined	168	13627
4825	PRTN3	prot	male	43	5633
4826	PRTN3	prot	female	123	7548
4827	PRTN3	prot	combined	166	13181
4828	PRUNE2	prot	male	35	4734
4829	PRUNE2	prot	female	99	6463
4830	PRUNE2	prot	combined	134	11197
4831	PSAP	prot	male	35	4797
4832	PSAP	prot	female	104	6503
4833	PSAP	prot	combined	139	11300
4834	PSAPL1	prot	male	35	4810
4835	PSAPL1	prot	female	101	6544
4836	PSAPL1	prot	combined	136	11354
4837	PSCA	prot	male	35	4810
4838	PSCA	prot	female	101	6544
4839	PSCA	prot	combined	136	11354
4840	PSG1	prot	male	42	5726
4841	PSG1	prot	female	123	7702
4842	PSG1	prot	combined	165	13428
4843	ATXN10	prot	male	39	5654
4844	ATXN10	prot	female	124	7564
4845	ATXN10	prot	combined	163	13218
4846	PSIP1	prot	male	43	5754
4847	PSIP1	prot	female	125	7741
4848	PSIP1	prot	combined	168	13495
4849	PSMA1	prot	male	41	5627
4850	PSMA1	prot	female	122	7570
4851	PSMA1	prot	combined	163	13197
4852	PSMC3	prot	male	35	4658
4853	PSMC3	prot	female	98	6332
4854	PSMC3	prot	combined	133	10990
4855	PSMD1	prot	male	36	4820
4856	PSMD1	prot	female	102	6569
4857	PSMD1	prot	combined	138	11389
4858	PSMD5	prot	male	35	4694
4859	PSMD5	prot	female	95	6411
4860	PSMD5	prot	combined	130	11105
4861	PSMD9	prot	male	43	5721
4862	PSMD9	prot	female	122	7724
4863	PSMD9	prot	combined	165	13445
4864	PSME1	prot	male	42	5720
4865	PSME1	prot	female	123	7696
4866	PSME1	prot	combined	165	13416
4867	PSME2	prot	male	41	5703
4868	PSME2	prot	female	123	7670
4869	PSME2	prot	combined	164	13373
4870	PSMG3	prot	male	43	5754
4871	PSMG3	prot	female	125	7741
4872	PSMG3	prot	combined	168	13495
4873	PSMG4	prot	male	32	4697
4874	PSMG4	prot	female	101	6374
4875	PSMG4	prot	combined	133	11071
4876	ATXN2	prot	male	32	4671
4877	ATXN2	prot	female	100	6372
4878	ATXN2	prot	combined	132	11043
4879	PSPN	prot	male	43	5754
4880	PSPN	prot	female	125	7741
4881	PSPN	prot	combined	168	13495
4882	PSRC1	prot	male	41	5627
4883	PSRC1	prot	female	122	7570
4884	PSRC1	prot	combined	163	13197
4885	PSTPIP2	prot	male	34	4549
4886	PSTPIP2	prot	female	91	6159
4887	PSTPIP2	prot	combined	125	10708
4888	PTEN	prot	male	39	5654
4889	PTEN	prot	female	124	7564
4890	PTEN	prot	combined	163	13218
4891	PTGDS	prot	male	43	5715
4892	PTGDS	prot	female	122	7689
4893	PTGDS	prot	combined	165	13404
4894	PTGES2	prot	male	32	4664
4895	PTGES2	prot	female	99	6304
4896	PTGES2	prot	combined	131	10968
4897	PTGR1	prot	male	36	4838
4898	PTGR1	prot	female	103	6561
4899	PTGR1	prot	combined	139	11399
4900	PTH	prot	male	35	4694
4901	PTH	prot	female	95	6411
4902	PTH	prot	combined	130	11105
4903	PTH1R	prot	male	43	5754
4904	PTH1R	prot	female	125	7741
4905	PTH1R	prot	combined	168	13495
4906	PTK7	prot	male	39	5654
4907	PTK7	prot	female	124	7564
4908	PTK7	prot	combined	163	13218
4909	ATXN2L	prot	male	36	4820
4910	ATXN2L	prot	female	102	6569
4911	ATXN2L	prot	combined	138	11389
4912	PTN	prot	male	42	5655
4913	PTN	prot	female	119	7607
4914	PTN	prot	combined	161	13262
4915	PTP4A3	prot	male	32	4697
4916	PTP4A3	prot	female	101	6374
4917	PTP4A3	prot	combined	133	11071
4918	PTPN1	prot	male	42	5726
4919	PTPN1	prot	female	123	7702
4920	PTPN1	prot	combined	165	13428
4921	PTPN6	prot	male	45	5764
4922	PTPN6	prot	female	124	7769
4923	PTPN6	prot	combined	169	13533
4924	PTPN9	prot	male	32	4688
4925	PTPN9	prot	female	101	6362
4926	PTPN9	prot	combined	133	11050
4927	PTPRB	prot	male	36	4838
4928	PTPRB	prot	female	103	6561
4929	PTPRB	prot	combined	139	11399
4930	PTPRC	prot	male	36	4842
4931	PTPRC	prot	female	104	6570
4932	PTPRC	prot	combined	140	11412
4933	PTPRF	prot	male	44	5829
4934	PTPRF	prot	female	125	7856
4935	PTPRF	prot	combined	169	13685
4936	PTPRH	prot	male	35	4810
4937	PTPRH	prot	female	101	6544
4938	PTPRH	prot	combined	136	11354
4939	PTPRK	prot	male	35	4810
4940	PTPRK	prot	female	101	6544
4941	PTPRK	prot	combined	136	11354
4942	ACRV1	prot	male	32	4697
4943	ACRV1	prot	female	101	6374
4944	ACRV1	prot	combined	133	11071
4945	ATXN3	prot	male	35	4818
4946	ATXN3	prot	female	101	6574
4947	ATXN3	prot	combined	136	11392
4948	PTPRM	prot	male	43	5748
4949	PTPRM	prot	female	125	7725
4950	PTPRM	prot	combined	168	13473
4951	PTPRN2	prot	male	42	5706
4952	PTPRN2	prot	female	123	7675
4953	PTPRN2	prot	combined	165	13381
4954	PTPRR	prot	male	35	4818
4955	PTPRR	prot	female	101	6574
4956	PTPRR	prot	combined	136	11392
4957	PTPRS	prot	male	44	5829
4958	PTPRS	prot	female	125	7856
4959	PTPRS	prot	combined	169	13685
4960	PTPRZ1	prot	male	36	4838
4961	PTPRZ1	prot	female	103	6561
4962	PTPRZ1	prot	combined	139	11399
4963	PTRHD1	prot	male	35	4728
4964	PTRHD1	prot	female	102	6431
4965	PTRHD1	prot	combined	137	11159
4966	PTS	prot	male	39	5628
4967	PTS	prot	female	122	7535
4968	PTS	prot	combined	161	13163
4969	PTTG1	prot	male	35	4734
4970	PTTG1	prot	female	99	6463
4971	PTTG1	prot	combined	134	11197
4972	PTX3	prot	male	43	5754
4973	PTX3	prot	female	125	7741
4974	PTX3	prot	combined	168	13495
4975	PVALB	prot	male	43	5792
4976	PVALB	prot	female	125	7784
4977	PVALB	prot	combined	168	13576
4978	AXIN1	prot	male	43	5754
4979	AXIN1	prot	female	125	7741
4980	AXIN1	prot	combined	168	13495
4981	PVR	prot	male	43	5830
4982	PVR	prot	female	124	7835
4983	PVR	prot	combined	167	13665
4984	PXDNL	prot	male	36	4805
4985	PXDNL	prot	female	101	6542
4986	PXDNL	prot	combined	137	11347
4987	PXN	prot	male	39	5654
4988	PXN	prot	female	124	7564
4989	PXN	prot	combined	163	13218
4990	PYDC1	prot	male	34	4690
4991	PYDC1	prot	female	100	6411
4992	PYDC1	prot	combined	134	11101
4993	PYY	prot	male	34	4664
4994	PYY	prot	female	102	6357
4995	PYY	prot	combined	136	11021
4996	PZP	prot	male	34	4846
4997	PZP	prot	female	105	6590
4998	PZP	prot	combined	139	11436
4999	QDPR	prot	male	43	5723
5000	QDPR	prot	female	123	7729
5001	QDPR	prot	combined	166	13452
5002	QPCT	prot	male	44	5753
5003	QPCT	prot	female	124	7759
5004	QPCT	prot	combined	168	13512
5005	QSOX1	prot	male	34	4744
5006	QSOX1	prot	female	103	6447
5007	QSOX1	prot	combined	137	11191
5008	RAB10	prot	male	36	4838
5009	RAB10	prot	female	103	6561
5010	RAB10	prot	combined	139	11399
5011	AXL	prot	male	43	5790
5012	AXL	prot	female	123	7781
5013	AXL	prot	combined	166	13571
5014	RAB11FIP3	prot	male	36	4838
5015	RAB11FIP3	prot	female	103	6561
5016	RAB11FIP3	prot	combined	139	11399
5017	RAB27B	prot	male	36	4838
5018	RAB27B	prot	female	103	6561
5019	RAB27B	prot	combined	139	11399
5020	RAB2B	prot	male	36	4805
5021	RAB2B	prot	female	101	6542
5022	RAB2B	prot	combined	137	11347
5023	RAB33A	prot	male	34	4664
5024	RAB33A	prot	female	102	6357
5025	RAB33A	prot	combined	136	11021
5026	RAB37	prot	male	42	5685
5027	RAB37	prot	female	122	7587
5028	RAB37	prot	combined	164	13272
5029	RAB39B	prot	male	34	4664
5030	RAB39B	prot	female	102	6357
5031	RAB39B	prot	combined	136	11021
5032	RAB3GAP1	prot	male	32	4671
5033	RAB3GAP1	prot	female	100	6372
5034	RAB3GAP1	prot	combined	132	11043
5035	RAB44	prot	male	36	4805
5036	RAB44	prot	female	101	6542
5037	RAB44	prot	combined	137	11347
5038	RAB6A	prot	male	43	5754
5039	RAB6A	prot	female	125	7741
5040	RAB6A	prot	combined	168	13495
5041	RAB6B	prot	male	39	5654
5042	RAB6B	prot	female	124	7564
5043	RAB6B	prot	combined	163	13218
5044	AZI2	prot	male	36	4820
5045	AZI2	prot	female	102	6569
5046	AZI2	prot	combined	138	11389
5047	RABEP1	prot	male	35	4728
5048	RABEP1	prot	female	102	6431
5049	RABEP1	prot	combined	137	11159
5050	RABEPK	prot	male	41	5627
5051	RABEPK	prot	female	122	7570
5052	RABEPK	prot	combined	163	13197
5053	RABGAP1L	prot	male	42	5685
5054	RABGAP1L	prot	female	122	7587
5055	RABGAP1L	prot	combined	164	13272
5056	RAC3	prot	male	35	4694
5057	RAC3	prot	female	95	6411
5058	RAC3	prot	combined	130	11105
5059	RAD23B	prot	male	41	5627
5060	RAD23B	prot	female	122	7570
5061	RAD23B	prot	combined	163	13197
5062	RAD51	prot	male	35	4734
5063	RAD51	prot	female	99	6463
5064	RAD51	prot	combined	134	11197
5065	RALB	prot	male	32	4697
5066	RALB	prot	female	101	6374
5067	RALB	prot	combined	133	11071
5068	RALY	prot	male	36	4805
5069	RALY	prot	female	101	6542
5070	RALY	prot	combined	137	11347
5071	RANBP1	prot	male	34	4690
5072	RANBP1	prot	female	100	6411
5073	RANBP1	prot	combined	134	11101
5074	RANBP2	prot	male	32	4671
5075	RANBP2	prot	female	100	6372
5076	RANBP2	prot	combined	132	11043
5077	AZU1	prot	male	43	5616
5078	AZU1	prot	female	121	7520
5079	AZU1	prot	combined	164	13136
5080	RANGAP1	prot	male	41	5627
5081	RANGAP1	prot	female	122	7570
5082	RANGAP1	prot	combined	163	13197
5083	RAP1A	prot	male	32	4697
5084	RAP1A	prot	female	101	6374
5085	RAP1A	prot	combined	133	11071
5086	RAPGEF2	prot	male	35	4734
5087	RAPGEF2	prot	female	99	6463
5088	RAPGEF2	prot	combined	134	11197
5089	RARRES1	prot	male	41	5627
5090	RARRES1	prot	female	122	7570
5091	RARRES1	prot	combined	163	13197
5092	RARRES2	prot	male	43	5797
5093	RARRES2	prot	female	123	7797
5094	RARRES2	prot	combined	166	13594
5095	RASA1	prot	male	39	5654
5096	RASA1	prot	female	124	7564
5097	RASA1	prot	combined	163	13218
5098	RASGRF1	prot	male	35	4658
5099	RASGRF1	prot	female	98	6332
5100	RASGRF1	prot	combined	133	10990
5101	RASSF2	prot	male	41	5627
5102	RASSF2	prot	female	122	7570
5103	RASSF2	prot	combined	163	13197
5104	RBFOX3	prot	male	36	4820
5105	RBFOX3	prot	female	102	6569
5106	RBFOX3	prot	combined	138	11389
5107	RBKS	prot	male	42	5642
5108	RBKS	prot	female	121	7572
5109	RBKS	prot	combined	163	13214
5110	B2M	prot	male	34	4846
5111	B2M	prot	female	105	6590
5112	B2M	prot	combined	139	11436
5113	RBM17	prot	male	36	4820
5114	RBM17	prot	female	102	6569
5115	RBM17	prot	combined	138	11389
5116	RBM19	prot	male	34	4664
5117	RBM19	prot	female	102	6357
5118	RBM19	prot	combined	136	11021
5119	RBM25	prot	male	35	4658
5120	RBM25	prot	female	98	6332
5121	RBM25	prot	combined	133	10990
5122	RBP1	prot	male	35	4694
5123	RBP1	prot	female	95	6411
5124	RBP1	prot	combined	130	11105
5125	RBP2	prot	male	43	5721
5126	RBP2	prot	female	122	7724
5127	RBP2	prot	combined	165	13445
5128	RBP5	prot	male	43	5721
5129	RBP5	prot	female	122	7724
5130	RBP5	prot	combined	165	13445
5131	RBP7	prot	male	35	4810
5132	RBP7	prot	female	101	6544
5133	RBP7	prot	combined	136	11354
5134	RBPMS	prot	male	32	4697
5135	RBPMS	prot	female	101	6374
5136	RBPMS	prot	combined	133	11071
5137	RBPMS2	prot	male	34	4690
5138	RBPMS2	prot	female	100	6411
5139	RBPMS2	prot	combined	134	11101
5140	RCC1	prot	male	36	4805
5141	RCC1	prot	female	101	6542
5142	RCC1	prot	combined	137	11347
5143	B3GAT3	prot	male	34	4664
5144	B3GAT3	prot	female	102	6357
5145	B3GAT3	prot	combined	136	11021
5146	RCOR1	prot	male	42	5655
5147	RCOR1	prot	female	119	7607
5148	RCOR1	prot	combined	161	13262
5149	RECK	prot	male	34	4690
5150	RECK	prot	female	100	6411
5151	RECK	prot	combined	134	11101
5152	REEP4	prot	male	36	4820
5153	REEP4	prot	female	102	6569
5154	REEP4	prot	combined	138	11389
5155	REG1A	prot	male	43	5726
5156	REG1A	prot	female	123	7699
5157	REG1A	prot	combined	166	13425
5158	REG1B	prot	male	44	5829
5159	REG1B	prot	female	125	7856
5160	REG1B	prot	combined	169	13685
5161	REG3A	prot	male	44	5829
5162	REG3A	prot	female	125	7856
5163	REG3A	prot	combined	169	13685
5164	REG3G	prot	male	36	4805
5165	REG3G	prot	female	101	6542
5166	REG3G	prot	combined	137	11347
5167	REG4	prot	male	45	5754
5168	REG4	prot	female	124	7761
5169	REG4	prot	combined	169	13515
5170	RELB	prot	male	32	4697
5171	RELB	prot	female	101	6374
5172	RELB	prot	combined	133	11071
5173	RELT	prot	male	44	5760
5174	RELT	prot	female	125	7754
5175	RELT	prot	combined	169	13514
5176	B3GNT7	prot	male	34	4690
5177	B3GNT7	prot	female	100	6411
5178	B3GNT7	prot	combined	134	11101
5179	REN	prot	male	43	5752
5180	REN	prot	female	124	7760
5181	REN	prot	combined	167	13512
5182	REPS1	prot	male	32	4697
5183	REPS1	prot	female	101	6374
5184	REPS1	prot	combined	133	11071
5185	REST	prot	male	35	4658
5186	REST	prot	female	98	6332
5187	REST	prot	combined	133	10990
5188	RET	prot	male	43	5721
5189	RET	prot	female	122	7724
5190	RET	prot	combined	165	13445
5191	RETN	prot	male	44	5743
5192	RETN	prot	female	122	7724
5193	RETN	prot	combined	166	13467
5194	REXO2	prot	male	34	4664
5195	REXO2	prot	female	102	6357
5196	REXO2	prot	combined	136	11021
5197	RFC4	prot	male	36	4805
5198	RFC4	prot	female	101	6542
5199	RFC4	prot	combined	137	11347
5200	RGCC	prot	male	36	4820
5201	RGCC	prot	female	102	6569
5202	RGCC	prot	combined	138	11389
5203	RGL2	prot	male	35	4734
5204	RGL2	prot	female	99	6463
5205	RGL2	prot	combined	134	11197
5206	RGMA	prot	male	43	5830
5207	RGMA	prot	female	124	7835
5208	RGMA	prot	combined	167	13665
5209	B4GALT1	prot	male	45	5773
5210	B4GALT1	prot	female	124	7783
5211	B4GALT1	prot	combined	169	13556
5212	RGMB	prot	male	43	5830
5213	RGMB	prot	female	124	7835
5214	RGMB	prot	combined	167	13665
5215	RGS10	prot	male	36	4820
5216	RGS10	prot	female	102	6569
5217	RGS10	prot	combined	138	11389
5218	RGS8	prot	male	42	5685
5219	RGS8	prot	female	122	7587
5220	RGS8	prot	combined	164	13272
5221	RHOC	prot	male	42	5698
5222	RHOC	prot	female	123	7657
5223	RHOC	prot	combined	165	13355
5224	RICTOR	prot	male	32	4697
5225	RICTOR	prot	female	101	6374
5226	RICTOR	prot	combined	133	11071
5227	RIDA	prot	male	35	4728
5228	RIDA	prot	female	102	6431
5229	RIDA	prot	combined	137	11159
5230	RILP	prot	male	43	5805
5231	RILP	prot	female	125	7793
5232	RILP	prot	combined	168	13598
5233	RILPL2	prot	male	36	4838
5234	RILPL2	prot	female	103	6561
5235	RILPL2	prot	combined	139	11399
5236	RIPK4	prot	male	34	4664
5237	RIPK4	prot	female	102	6357
5238	RIPK4	prot	combined	136	11021
5239	RLN1	prot	male	36	4820
5240	RLN1	prot	female	102	6569
5241	RLN1	prot	combined	138	11389
5242	B4GAT1	prot	male	44	5760
5243	B4GAT1	prot	female	125	7754
5244	B4GAT1	prot	combined	169	13514
5245	RLN2	prot	male	34	4717
5246	RLN2	prot	female	102	6421
5247	RLN2	prot	combined	136	11138
5248	RNASE1	prot	male	35	4833
5249	RNASE1	prot	female	105	6577
5250	RNASE1	prot	combined	140	11410
5251	RNASE10	prot	male	34	4690
5252	RNASE10	prot	female	100	6411
5253	RNASE10	prot	combined	134	11101
5254	RNASE3	prot	male	43	5717
5255	RNASE3	prot	female	123	7721
5256	RNASE3	prot	combined	166	13438
5257	RNASE4	prot	male	34	4685
5258	RNASE4	prot	female	97	6352
5259	RNASE4	prot	combined	131	11037
5260	RNASE6	prot	male	35	4797
5261	RNASE6	prot	female	104	6525
5262	RNASE6	prot	combined	139	11322
5263	RNASEH2A	prot	male	36	4820
5264	RNASEH2A	prot	female	102	6569
5265	RNASEH2A	prot	combined	138	11389
5266	RNASET2	prot	male	44	5793
5267	RNASET2	prot	female	125	7815
5268	RNASET2	prot	combined	169	13608
5269	RNF149	prot	male	34	4690
5270	RNF149	prot	female	100	6411
5271	RNF149	prot	combined	134	11101
5272	RNF168	prot	male	32	4697
5273	RNF168	prot	female	101	6374
5274	RNF168	prot	combined	133	11071
5275	ACSL1	prot	male	34	4664
5276	ACSL1	prot	female	102	6357
5277	ACSL1	prot	combined	136	11021
5278	BABAM1	prot	male	32	4697
5279	BABAM1	prot	female	101	6374
5280	BABAM1	prot	combined	133	11071
5281	RNF31	prot	male	32	4697
5282	RNF31	prot	female	101	6374
5283	RNF31	prot	combined	133	11071
5284	RNF4	prot	male	35	4734
5285	RNF4	prot	female	99	6463
5286	RNF4	prot	combined	134	11197
5287	RNF41	prot	male	41	5627
5288	RNF41	prot	female	122	7570
5289	RNF41	prot	combined	163	13197
5290	RNF43	prot	male	35	4734
5291	RNF43	prot	female	99	6463
5292	RNF43	prot	combined	134	11197
5293	RNF5	prot	male	34	4690
5294	RNF5	prot	female	100	6411
5295	RNF5	prot	combined	134	11101
5296	ROBO1	prot	male	45	5754
5297	ROBO1	prot	female	124	7761
5298	ROBO1	prot	combined	169	13515
5299	ROBO2	prot	male	43	5830
5300	ROBO2	prot	female	124	7835
5301	ROBO2	prot	combined	167	13665
5302	ROBO4	prot	male	34	4690
5303	ROBO4	prot	female	100	6411
5304	ROBO4	prot	combined	134	11101
5305	ROR1	prot	male	43	5752
5306	ROR1	prot	female	124	7760
5307	ROR1	prot	combined	167	13512
5308	RP2	prot	male	43	5721
5309	RP2	prot	female	122	7724
5310	RP2	prot	combined	165	13445
5311	BACH1	prot	male	43	5754
5312	BACH1	prot	female	125	7741
5313	BACH1	prot	combined	168	13495
5314	RPA2	prot	male	32	4697
5315	RPA2	prot	female	101	6374
5316	RPA2	prot	combined	133	11071
5317	RPE	prot	male	35	4734
5318	RPE	prot	female	99	6463
5319	RPE	prot	combined	134	11197
5320	RPGR	prot	male	35	4694
5321	RPGR	prot	female	95	6411
5322	RPGR	prot	combined	130	11105
5323	RPL14	prot	male	34	4690
5324	RPL14	prot	female	100	6411
5325	RPL14	prot	combined	134	11101
5326	RPS10	prot	male	34	4664
5327	RPS10	prot	female	102	6357
5328	RPS10	prot	combined	136	11021
5329	RRAS	prot	male	35	4694
5330	RRAS	prot	female	95	6411
5331	RRAS	prot	combined	130	11105
5332	RRM2	prot	male	41	5627
5333	RRM2	prot	female	122	7570
5334	RRM2	prot	combined	163	13197
5335	RRM2B	prot	male	41	5627
5336	RRM2B	prot	female	122	7570
5337	RRM2B	prot	combined	163	13197
5338	RRP15	prot	male	32	4671
5339	RRP15	prot	female	100	6372
5340	RRP15	prot	combined	132	11043
5341	RSPO1	prot	male	42	5726
5342	RSPO1	prot	female	123	7702
5343	RSPO1	prot	combined	165	13428
5344	BAG3	prot	male	42	5716
5345	BAG3	prot	female	123	7690
5346	BAG3	prot	combined	165	13406
5347	RSPO3	prot	male	43	5816
5348	RSPO3	prot	female	125	7811
5349	RSPO3	prot	combined	168	13627
5350	RTBDN	prot	male	43	5721
5351	RTBDN	prot	female	122	7724
5352	RTBDN	prot	combined	165	13445
5353	RTKN2	prot	male	34	4664
5354	RTKN2	prot	female	102	6357
5355	RTKN2	prot	combined	136	11021
5356	RTN4IP1	prot	male	36	4820
5357	RTN4IP1	prot	female	102	6569
5358	RTN4IP1	prot	combined	138	11389
5359	RTN4R	prot	male	43	5816
5360	RTN4R	prot	female	125	7811
5361	RTN4R	prot	combined	168	13627
5362	RUVBL1	prot	male	41	5627
5363	RUVBL1	prot	female	122	7570
5364	RUVBL1	prot	combined	163	13197
5365	RWDD1	prot	male	43	5830
5366	RWDD1	prot	female	124	7835
5367	RWDD1	prot	combined	167	13665
5368	RYR1	prot	male	34	4664
5369	RYR1	prot	female	102	6357
5370	RYR1	prot	combined	136	11021
5371	S100A11	prot	male	43	5706
5372	S100A11	prot	female	124	7701
5373	S100A11	prot	combined	167	13407
5374	S100A12	prot	male	42	5671
5375	S100A12	prot	female	120	7644
5376	S100A12	prot	combined	162	13315
5377	BAG4	prot	male	32	4697
5378	BAG4	prot	female	101	6374
5379	BAG4	prot	combined	133	11071
5380	S100A13	prot	male	32	4697
5381	S100A13	prot	female	101	6374
5382	S100A13	prot	combined	133	11071
5383	S100A14	prot	male	36	4820
5384	S100A14	prot	female	102	6569
5385	S100A14	prot	combined	138	11389
5386	S100A16	prot	male	39	5646
5387	S100A16	prot	female	124	7556
5388	S100A16	prot	combined	163	13202
5389	S100A3	prot	male	36	4805
5390	S100A3	prot	female	101	6542
5391	S100A3	prot	combined	137	11347
5392	S100A4	prot	male	44	5785
5393	S100A4	prot	female	123	7777
5394	S100A4	prot	combined	167	13562
5395	S100G	prot	male	36	4820
5396	S100G	prot	female	102	6569
5397	S100G	prot	combined	138	11389
5398	S100P	prot	male	42	5655
5399	S100P	prot	female	119	7607
5400	S100P	prot	combined	161	13262
5401	SAA4	prot	male	34	4846
5402	SAA4	prot	female	105	6590
5403	SAA4	prot	combined	139	11436
5404	SAFB2	prot	male	36	4820
5405	SAFB2	prot	female	102	6569
5406	SAFB2	prot	combined	138	11389
5407	SAG	prot	male	32	4671
5408	SAG	prot	female	100	6372
5409	SAG	prot	combined	132	11043
5410	BAG6	prot	male	42	5655
5411	BAG6	prot	female	119	7607
5412	BAG6	prot	combined	161	13262
5413	SAMD9L	prot	male	43	5754
5414	SAMD9L	prot	female	125	7741
5415	SAMD9L	prot	combined	168	13495
5416	SAP18	prot	male	35	4734
5417	SAP18	prot	female	99	6463
5418	SAP18	prot	combined	134	11197
5419	SARG	prot	male	36	4817
5420	SARG	prot	female	103	6528
5421	SARG	prot	combined	139	11345
5422	SART1	prot	male	34	4664
5423	SART1	prot	female	102	6357
5424	SART1	prot	combined	136	11021
5425	SAT1	prot	male	34	4664
5426	SAT1	prot	female	102	6357
5427	SAT1	prot	combined	136	11021
5428	SAT2	prot	male	35	4734
5429	SAT2	prot	female	99	6463
5430	SAT2	prot	combined	134	11197
5431	SATB1	prot	male	36	4820
5432	SATB1	prot	female	102	6569
5433	SATB1	prot	combined	138	11389
5434	SBSN	prot	male	36	4830
5435	SBSN	prot	female	104	6566
5436	SBSN	prot	combined	140	11396
5437	SCAMP3	prot	male	43	5721
5438	SCAMP3	prot	female	122	7724
5439	SCAMP3	prot	combined	165	13445
5440	SCARA5	prot	male	43	5830
5441	SCARA5	prot	female	124	7835
5442	SCARA5	prot	combined	167	13665
5443	BAIAP2	prot	male	41	5627
5444	BAIAP2	prot	female	122	7570
5445	BAIAP2	prot	combined	163	13197
5446	SCARB1	prot	male	39	5654
5447	SCARB1	prot	female	124	7564
5448	SCARB1	prot	combined	163	13218
5449	SCARB2	prot	male	42	5615
5450	SCARB2	prot	female	123	7563
5451	SCARB2	prot	combined	165	13178
5452	SCARF1	prot	male	44	5829
5453	SCARF1	prot	female	125	7856
5454	SCARF1	prot	combined	169	13685
5455	SCARF2	prot	male	43	5830
5456	SCARF2	prot	female	124	7835
5457	SCARF2	prot	combined	167	13665
5458	SCG2	prot	male	43	5799
5459	SCG2	prot	female	125	7780
5460	SCG2	prot	combined	168	13579
5461	SCG3	prot	male	45	5754
5462	SCG3	prot	female	124	7761
5463	SCG3	prot	combined	169	13515
5464	SCGB1A1	prot	male	45	5751
5465	SCGB1A1	prot	female	123	7756
5466	SCGB1A1	prot	combined	168	13507
5467	SCGB2A2	prot	male	34	4664
5468	SCGB2A2	prot	female	102	6357
5469	SCGB2A2	prot	combined	136	11021
5470	SCGB3A1	prot	male	35	4728
5471	SCGB3A1	prot	female	102	6431
5472	SCGB3A1	prot	combined	137	11159
5473	SCGB3A2	prot	male	45	5764
5474	SCGB3A2	prot	female	124	7769
5475	SCGB3A2	prot	combined	169	13533
5476	BAMBI	prot	male	41	5627
5477	BAMBI	prot	female	122	7570
5478	BAMBI	prot	combined	163	13197
5479	SCGN	prot	male	42	5685
5480	SCGN	prot	female	122	7587
5481	SCGN	prot	combined	164	13272
5482	SCIN	prot	male	32	4671
5483	SCIN	prot	female	100	6372
5484	SCIN	prot	combined	132	11043
5485	SCLY	prot	male	43	5805
5486	SCLY	prot	female	125	7793
5487	SCLY	prot	combined	168	13598
5488	SCN2A	prot	male	32	4671
5489	SCN2A	prot	female	100	6372
5490	SCN2A	prot	combined	132	11043
5491	SCN2B	prot	male	35	4694
5492	SCN2B	prot	female	95	6411
5493	SCN2B	prot	combined	130	11105
5494	SCN3A	prot	male	35	4694
5495	SCN3A	prot	female	95	6411
5496	SCN3A	prot	combined	130	11105
5497	SCN3B	prot	male	32	4671
5498	SCN3B	prot	female	100	6372
5499	SCN3B	prot	combined	132	11043
5500	SCN4B	prot	male	34	4690
5501	SCN4B	prot	female	100	6411
5502	SCN4B	prot	combined	134	11101
5503	SCP2	prot	male	41	5627
5504	SCP2	prot	female	122	7570
5505	SCP2	prot	combined	163	13197
5506	SCPEP1	prot	male	34	4670
5507	SCPEP1	prot	female	99	6398
5508	SCPEP1	prot	combined	133	11068
5509	BANK1	prot	male	43	5754
5510	BANK1	prot	female	125	7741
5511	BANK1	prot	combined	168	13495
5512	SCRG1	prot	male	36	4838
5513	SCRG1	prot	female	103	6561
5514	SCRG1	prot	combined	139	11399
5515	SCRIB	prot	male	34	4690
5516	SCRIB	prot	female	100	6411
5517	SCRIB	prot	combined	134	11101
5518	SCRN1	prot	male	43	5754
5519	SCRN1	prot	female	125	7741
5520	SCRN1	prot	combined	168	13495
5521	SCT	prot	male	35	4694
5522	SCT	prot	female	95	6411
5523	SCT	prot	combined	130	11105
5524	SDC1	prot	male	43	5752
5525	SDC1	prot	female	124	7760
5526	SDC1	prot	combined	167	13512
5527	SDC4	prot	male	43	5752
5528	SDC4	prot	female	124	7760
5529	SDC4	prot	combined	167	13512
5530	SDCCAG8	prot	male	36	4805
5531	SDCCAG8	prot	female	101	6542
5532	SDCCAG8	prot	combined	137	11347
5533	SDHB	prot	male	35	4810
5534	SDHB	prot	female	101	6544
5535	SDHB	prot	combined	136	11354
5536	SDK2	prot	male	35	4728
5537	SDK2	prot	female	102	6431
5538	SDK2	prot	combined	137	11159
5539	SEC31A	prot	male	34	4690
5540	SEC31A	prot	female	100	6411
5541	SEC31A	prot	combined	134	11101
5542	BAP18	prot	male	35	4818
5543	BAP18	prot	female	101	6574
5544	BAP18	prot	combined	136	11392
5545	SEL1L	prot	male	34	4690
5546	SEL1L	prot	female	100	6411
5547	SEL1L	prot	combined	134	11101
5548	SELE	prot	male	44	5829
5549	SELE	prot	female	125	7856
5550	SELE	prot	combined	169	13685
5551	SELENOP	prot	male	34	4846
5552	SELENOP	prot	female	105	6590
5553	SELENOP	prot	combined	139	11436
5554	SELL	prot	male	34	4846
5555	SELL	prot	female	105	6590
5556	SELL	prot	combined	139	11436
5557	SELP	prot	male	43	5790
5558	SELP	prot	female	123	7781
5559	SELP	prot	combined	166	13571
5560	SELPLG	prot	male	43	5754
5561	SELPLG	prot	female	125	7741
5562	SELPLG	prot	combined	168	13495
5563	SEMA3F	prot	male	43	5752
5564	SEMA3F	prot	female	124	7760
5565	SEMA3F	prot	combined	167	13512
5566	SEMA3G	prot	male	35	4728
5567	SEMA3G	prot	female	102	6431
5568	SEMA3G	prot	combined	137	11159
5569	SEMA4C	prot	male	43	5721
5570	SEMA4C	prot	female	122	7724
5571	SEMA4C	prot	combined	165	13445
5572	SEMA4D	prot	male	43	5830
5573	SEMA4D	prot	female	124	7835
5574	SEMA4D	prot	combined	167	13665
5575	BATF	prot	male	35	4694
5576	BATF	prot	female	95	6411
5577	BATF	prot	combined	130	11105
5578	SEMA6C	prot	male	32	4697
5579	SEMA6C	prot	female	101	6374
5580	SEMA6C	prot	combined	133	11071
5581	SEMA7A	prot	male	44	5807
5582	SEMA7A	prot	female	124	7830
5583	SEMA7A	prot	combined	168	13637
5584	SEPTIN3	prot	male	36	4820
5585	SEPTIN3	prot	female	102	6569
5586	SEPTIN3	prot	combined	138	11389
5587	SEPTIN7	prot	male	35	4734
5588	SEPTIN7	prot	female	99	6463
5589	SEPTIN7	prot	combined	134	11197
5590	SEPTIN8	prot	male	35	4815
5591	SEPTIN8	prot	female	101	6563
5592	SEPTIN8	prot	combined	136	11378
5593	SEPTIN9	prot	male	43	5721
5594	SEPTIN9	prot	female	122	7724
5595	SEPTIN9	prot	combined	165	13445
5596	SERPINA1	prot	male	34	4768
5597	SERPINA1	prot	female	99	6457
5598	SERPINA1	prot	combined	133	11225
5599	SERPINA11	prot	male	44	5829
5600	SERPINA11	prot	female	125	7856
5601	SERPINA11	prot	combined	169	13685
5602	SERPINA12	prot	male	42	5587
5603	SERPINA12	prot	female	119	7547
5604	SERPINA12	prot	combined	161	13134
5605	SERPINA3	prot	male	34	4827
5606	SERPINA3	prot	female	105	6562
5607	SERPINA3	prot	combined	139	11389
5608	ACTA2	prot	male	42	5655
5609	ACTA2	prot	female	119	7607
5610	ACTA2	prot	combined	161	13262
5611	BAX	prot	male	39	5646
5612	BAX	prot	female	124	7556
5613	BAX	prot	combined	163	13202
5614	SERPINA4	prot	male	34	4759
5615	SERPINA4	prot	female	102	6445
5616	SERPINA4	prot	combined	136	11204
5617	SERPINA5	prot	male	34	4768
5618	SERPINA5	prot	female	103	6477
5619	SERPINA5	prot	combined	137	11245
5620	SERPINA6	prot	male	34	4846
5621	SERPINA6	prot	female	105	6590
5622	SERPINA6	prot	combined	139	11436
5623	SERPINA7	prot	male	34	4846
5624	SERPINA7	prot	female	105	6590
5625	SERPINA7	prot	combined	139	11436
5626	SERPINA9	prot	male	43	5695
5627	SERPINA9	prot	female	122	7694
5628	SERPINA9	prot	combined	165	13389
5629	SERPINB1	prot	male	44	5735
5630	SERPINB1	prot	female	125	7721
5631	SERPINB1	prot	combined	169	13456
5632	SERPINB5	prot	male	42	5655
5633	SERPINB5	prot	female	119	7607
5634	SERPINB5	prot	combined	161	13262
5635	SERPINB6	prot	male	43	5805
5636	SERPINB6	prot	female	123	7814
5637	SERPINB6	prot	combined	166	13619
5638	SERPINB8	prot	male	43	5822
5639	SERPINB8	prot	female	125	7830
5640	SERPINB8	prot	combined	168	13652
5641	SERPINB9	prot	male	42	5726
5642	SERPINB9	prot	female	123	7702
5643	SERPINB9	prot	combined	165	13428
5644	BCAM	prot	male	44	5760
5645	BCAM	prot	female	125	7754
5646	BCAM	prot	combined	169	13514
5647	SERPINC1	prot	male	34	4837
5648	SERPINC1	prot	female	105	6571
5649	SERPINC1	prot	combined	139	11408
5650	SERPIND1	prot	male	34	4837
5651	SERPIND1	prot	female	105	6571
5652	SERPIND1	prot	combined	139	11408
5653	SERPINE1	prot	male	44	5829
5654	SERPINE1	prot	female	125	7856
5655	SERPINE1	prot	combined	169	13685
5656	SERPINE2	prot	male	36	4838
5657	SERPINE2	prot	female	103	6561
5658	SERPINE2	prot	combined	139	11399
5659	SERPINF1	prot	male	33	4786
5660	SERPINF1	prot	female	102	6489
5661	SERPINF1	prot	combined	135	11275
5662	SERPINF2	prot	male	33	4765
5663	SERPINF2	prot	female	99	6454
5664	SERPINF2	prot	combined	132	11219
5665	SERPING1	prot	male	34	4837
5666	SERPING1	prot	female	105	6571
5667	SERPING1	prot	combined	139	11408
5668	SERPINH1	prot	male	35	4734
5669	SERPINH1	prot	female	99	6463
5670	SERPINH1	prot	combined	134	11197
5671	SERPINI1	prot	male	35	4717
5672	SERPINI1	prot	female	102	6418
5673	SERPINI1	prot	combined	137	11135
5674	SERPINI2	prot	male	35	4810
5675	SERPINI2	prot	female	101	6544
5676	SERPINI2	prot	combined	136	11354
5677	BCAN	prot	male	42	5726
5678	BCAN	prot	female	123	7702
5679	BCAN	prot	combined	165	13428
5680	SESTD1	prot	male	39	5654
5681	SESTD1	prot	female	124	7564
5682	SESTD1	prot	combined	163	13218
5683	SETMAR	prot	male	42	5704
5684	SETMAR	prot	female	122	7679
5685	SETMAR	prot	combined	164	13383
5686	SEZ6	prot	male	35	4694
5687	SEZ6	prot	female	95	6411
5688	SEZ6	prot	combined	130	11105
5689	SEZ6L	prot	male	44	5785
5690	SEZ6L	prot	female	123	7777
5691	SEZ6L	prot	combined	167	13562
5692	SEZ6L2	prot	male	43	5721
5693	SEZ6L2	prot	female	122	7724
5694	SEZ6L2	prot	combined	165	13445
5695	SF3B4	prot	male	43	5721
5696	SF3B4	prot	female	122	7724
5697	SF3B4	prot	combined	165	13445
5698	SFRP1	prot	male	42	5705
5699	SFRP1	prot	female	123	7677
5700	SFRP1	prot	combined	165	13382
5701	SFRP4	prot	male	35	4728
5702	SFRP4	prot	female	102	6431
5703	SFRP4	prot	combined	137	11159
5704	SFTPA1	prot	male	41	5627
5705	SFTPA1	prot	female	122	7570
5706	SFTPA1	prot	combined	163	13197
5707	SFTPA2	prot	male	41	5627
5708	SFTPA2	prot	female	122	7570
5709	SFTPA2	prot	combined	163	13197
5710	BCAT1	prot	male	36	4838
5711	BCAT1	prot	female	103	6561
5712	BCAT1	prot	combined	139	11399
5713	SFTPD	prot	male	43	5752
5714	SFTPD	prot	female	124	7760
5715	SFTPD	prot	combined	167	13512
5716	SGSH	prot	male	36	4770
5717	SGSH	prot	female	100	6453
5718	SGSH	prot	combined	136	11223
5719	SH2B3	prot	male	41	5627
5720	SH2B3	prot	female	122	7570
5721	SH2B3	prot	combined	163	13197
5722	SH2D1A	prot	male	43	5754
5723	SH2D1A	prot	female	125	7741
5724	SH2D1A	prot	combined	168	13495
5725	SH3BGRL2	prot	male	32	4671
5726	SH3BGRL2	prot	female	100	6372
5727	SH3BGRL2	prot	combined	132	11043
5728	SH3BP1	prot	male	35	4810
5729	SH3BP1	prot	female	101	6544
5730	SH3BP1	prot	combined	136	11354
5731	SH3GL3	prot	male	35	4702
5732	SH3GL3	prot	female	98	6426
5733	SH3GL3	prot	combined	133	11128
5734	SH3GLB2	prot	male	35	4818
5735	SH3GLB2	prot	female	101	6574
5736	SH3GLB2	prot	combined	136	11392
5737	SHBG	prot	male	35	4833
5738	SHBG	prot	female	105	6577
5739	SHBG	prot	combined	140	11410
5740	SHC1	prot	male	35	4658
5741	SHC1	prot	female	98	6332
5742	SHC1	prot	combined	133	10990
5743	BCAT2	prot	male	32	4671
5744	BCAT2	prot	female	100	6372
5745	BCAT2	prot	combined	132	11043
5746	SHD	prot	male	34	4656
5747	SHD	prot	female	100	6339
5748	SHD	prot	combined	134	10995
5749	SHH	prot	male	32	4697
5750	SHH	prot	female	101	6374
5751	SHH	prot	combined	133	11071
5752	SHISA5	prot	male	36	4842
5753	SHISA5	prot	female	104	6570
5754	SHISA5	prot	combined	140	11412
5755	SHMT1	prot	male	45	5764
5756	SHMT1	prot	female	124	7769
5757	SHMT1	prot	combined	169	13533
5758	SHPK	prot	male	35	4734
5759	SHPK	prot	female	99	6463
5760	SHPK	prot	combined	134	11197
5761	SIAE	prot	male	44	5773
5762	SIAE	prot	female	123	7764
5763	SIAE	prot	combined	167	13537
5764	SIGLEC1	prot	male	45	5773
5765	SIGLEC1	prot	female	124	7783
5766	SIGLEC1	prot	combined	169	13556
5767	SIGLEC10	prot	male	43	5754
5768	SIGLEC10	prot	female	125	7741
5769	SIGLEC10	prot	combined	168	13495
5770	SIGLEC15	prot	male	39	5654
5771	SIGLEC15	prot	female	124	7564
5772	SIGLEC15	prot	combined	163	13218
5773	SIGLEC5	prot	male	44	5760
5774	SIGLEC5	prot	female	125	7754
5775	SIGLEC5	prot	combined	169	13514
5776	BCHE	prot	male	34	4743
5777	BCHE	prot	female	102	6441
5778	BCHE	prot	combined	136	11184
5779	SIGLEC6	prot	male	43	5816
5780	SIGLEC6	prot	female	125	7811
5781	SIGLEC6	prot	combined	168	13627
5782	SIGLEC7	prot	male	43	5752
5783	SIGLEC7	prot	female	124	7760
5784	SIGLEC7	prot	combined	167	13512
5785	SIGLEC8	prot	male	34	4690
5786	SIGLEC8	prot	female	100	6411
5787	SIGLEC8	prot	combined	134	11101
5788	SIGLEC9	prot	male	43	5811
5789	SIGLEC9	prot	female	125	7803
5790	SIGLEC9	prot	combined	168	13614
5791	SIL1	prot	male	34	4690
5792	SIL1	prot	female	100	6411
5793	SIL1	prot	combined	134	11101
5794	SIRPA	prot	male	44	5770
5795	SIRPA	prot	female	124	7786
5796	SIRPA	prot	combined	168	13556
5797	SIRPB1	prot	male	45	5738
5798	SIRPB1	prot	female	124	7738
5799	SIRPB1	prot	combined	169	13476
5800	SIRT1	prot	male	32	4697
5801	SIRT1	prot	female	101	6374
5802	SIRT1	prot	combined	133	11071
5803	SIRT2	prot	male	43	5721
5804	SIRT2	prot	female	122	7724
5805	SIRT2	prot	combined	165	13445
5806	SIRT5	prot	male	39	5654
5807	SIRT5	prot	female	124	7564
5808	SIRT5	prot	combined	163	13218
5809	BCL2	prot	male	35	4810
5810	BCL2	prot	female	101	6544
5811	BCL2	prot	combined	136	11354
5812	SIT1	prot	male	42	5685
5813	SIT1	prot	female	122	7587
5814	SIT1	prot	combined	164	13272
5815	SKAP1	prot	male	42	5717
5816	SKAP1	prot	female	123	7688
5817	SKAP1	prot	combined	165	13405
5818	SKAP2	prot	male	45	5773
5819	SKAP2	prot	female	124	7783
5820	SKAP2	prot	combined	169	13556
5821	SKIV2L	prot	male	34	4664
5822	SKIV2L	prot	female	102	6357
5823	SKIV2L	prot	combined	136	11021
5824	SLA2	prot	male	36	4820
5825	SLA2	prot	female	102	6569
5826	SLA2	prot	combined	138	11389
5827	SLAMF1	prot	male	42	5685
5828	SLAMF1	prot	female	122	7587
5829	SLAMF1	prot	combined	164	13272
5830	SLAMF6	prot	male	41	5627
5831	SLAMF6	prot	female	122	7570
5832	SLAMF6	prot	combined	163	13197
5833	SLAMF7	prot	male	43	5754
5834	SLAMF7	prot	female	125	7741
5835	SLAMF7	prot	combined	168	13495
5836	SLAMF8	prot	male	41	5627
5837	SLAMF8	prot	female	122	7570
5838	SLAMF8	prot	combined	163	13197
5839	SLC12A2	prot	male	34	4664
5840	SLC12A2	prot	female	102	6357
5841	SLC12A2	prot	combined	136	11021
5842	BCL2L1	prot	male	35	4818
5843	BCL2L1	prot	female	101	6574
5844	BCL2L1	prot	combined	136	11392
5845	SLC13A1	prot	male	36	4805
5846	SLC13A1	prot	female	101	6542
5847	SLC13A1	prot	combined	137	11347
5848	SLC16A1	prot	male	39	5654
5849	SLC16A1	prot	female	124	7564
5850	SLC16A1	prot	combined	163	13218
5851	SLC1A4	prot	male	35	4694
5852	SLC1A4	prot	female	95	6411
5853	SLC1A4	prot	combined	130	11105
5854	SLC27A4	prot	male	39	5654
5855	SLC27A4	prot	female	124	7564
5856	SLC27A4	prot	combined	163	13218
5857	SLC28A1	prot	male	35	4658
5858	SLC28A1	prot	female	98	6332
5859	SLC28A1	prot	combined	133	10990
5860	SLC34A3	prot	male	35	4658
5861	SLC34A3	prot	female	98	6332
5862	SLC34A3	prot	combined	133	10990
5863	SLC39A14	prot	male	39	5654
5864	SLC39A14	prot	female	124	7564
5865	SLC39A14	prot	combined	163	13218
5866	SLC39A5	prot	male	43	5754
5867	SLC39A5	prot	female	125	7741
5868	SLC39A5	prot	combined	168	13495
5869	SLC44A4	prot	male	35	4694
5870	SLC44A4	prot	female	95	6411
5871	SLC44A4	prot	combined	130	11105
5872	SLC4A1	prot	male	36	4842
5873	SLC4A1	prot	female	104	6570
5874	SLC4A1	prot	combined	140	11412
5875	BCL2L11	prot	male	43	5754
5876	BCL2L11	prot	female	125	7741
5877	BCL2L11	prot	combined	168	13495
5878	SLC51B	prot	male	34	4664
5879	SLC51B	prot	female	102	6357
5880	SLC51B	prot	combined	136	11021
5881	SLC9A3R1	prot	male	35	4728
5882	SLC9A3R1	prot	female	102	6431
5883	SLC9A3R1	prot	combined	137	11159
5884	SLC9A3R2	prot	male	35	4810
5885	SLC9A3R2	prot	female	101	6544
5886	SLC9A3R2	prot	combined	136	11354
5887	SLIRP	prot	male	35	4658
5888	SLIRP	prot	female	98	6332
5889	SLIRP	prot	combined	133	10990
5890	SLIT2	prot	male	39	5654
5891	SLIT2	prot	female	124	7564
5892	SLIT2	prot	combined	163	13218
5893	SLITRK1	prot	male	32	4697
5894	SLITRK1	prot	female	101	6374
5895	SLITRK1	prot	combined	133	11071
5896	SLITRK2	prot	male	43	5816
5897	SLITRK2	prot	female	125	7811
5898	SLITRK2	prot	combined	168	13627
5899	SLITRK6	prot	male	42	5655
5900	SLITRK6	prot	female	119	7607
5901	SLITRK6	prot	combined	161	13262
5902	SLK	prot	male	35	4734
5903	SLK	prot	female	99	6463
5904	SLK	prot	combined	134	11197
5905	SLMAP	prot	male	35	4810
5906	SLMAP	prot	female	101	6544
5907	SLMAP	prot	combined	136	11354
5908	BCL2L15	prot	male	32	4697
5909	BCL2L15	prot	female	101	6374
5910	BCL2L15	prot	combined	133	11071
5911	SLURP1	prot	male	36	4816
5912	SLURP1	prot	female	103	6520
5913	SLURP1	prot	combined	139	11336
5914	SMAD1	prot	male	41	5627
5915	SMAD1	prot	female	122	7570
5916	SMAD1	prot	combined	163	13197
5917	SMAD2	prot	male	36	4805
5918	SMAD2	prot	female	101	6542
5919	SMAD2	prot	combined	137	11347
5920	SMAD3	prot	male	36	4805
5921	SMAD3	prot	female	101	6542
5922	SMAD3	prot	combined	137	11347
5923	SMAD5	prot	male	43	5721
5924	SMAD5	prot	female	122	7724
5925	SMAD5	prot	combined	165	13445
5926	SMARCA2	prot	male	39	5654
5927	SMARCA2	prot	female	124	7564
5928	SMARCA2	prot	combined	163	13218
5929	SMC3	prot	male	35	4658
5930	SMC3	prot	female	98	6332
5931	SMC3	prot	combined	133	10990
5932	SMNDC1	prot	male	35	4810
5933	SMNDC1	prot	female	101	6544
5934	SMNDC1	prot	combined	136	11354
5935	SMOC1	prot	male	43	5816
5936	SMOC1	prot	female	125	7811
5937	SMOC1	prot	combined	168	13627
5938	SMOC2	prot	male	45	5773
5939	SMOC2	prot	female	124	7783
5940	SMOC2	prot	combined	169	13556
5941	ACTN2	prot	male	34	4664
5942	ACTN2	prot	female	102	6357
5943	ACTN2	prot	combined	136	11021
5944	BCL7A	prot	male	35	4658
5945	BCL7A	prot	female	98	6332
5946	BCL7A	prot	combined	133	10990
5947	SMPD1	prot	male	43	5802
5948	SMPD1	prot	female	124	7804
5949	SMPD1	prot	combined	167	13606
5950	SMPD3	prot	male	32	4697
5951	SMPD3	prot	female	101	6374
5952	SMPD3	prot	combined	133	11071
5953	SMPDL3A	prot	male	45	5765
5954	SMPDL3A	prot	female	124	7773
5955	SMPDL3A	prot	combined	169	13538
5956	SMPDL3B	prot	male	36	4805
5957	SMPDL3B	prot	female	101	6542
5958	SMPDL3B	prot	combined	137	11347
5959	SMS	prot	male	32	4671
5960	SMS	prot	female	100	6372
5961	SMS	prot	combined	132	11043
5962	SMTN	prot	male	35	4806
5963	SMTN	prot	female	101	6563
5964	SMTN	prot	combined	136	11369
5965	SNAP23	prot	male	43	5752
5966	SNAP23	prot	female	124	7760
5967	SNAP23	prot	combined	167	13512
5968	SNAP25	prot	male	32	4671
5969	SNAP25	prot	female	100	6372
5970	SNAP25	prot	combined	132	11043
5971	SNAP29	prot	male	44	5785
5972	SNAP29	prot	female	123	7777
5973	SNAP29	prot	combined	167	13562
5974	SNAPIN	prot	male	36	4820
5975	SNAPIN	prot	female	102	6569
5976	SNAPIN	prot	combined	138	11389
5977	BCL7B	prot	male	36	4805
5978	BCL7B	prot	female	101	6542
5979	BCL7B	prot	combined	137	11347
5980	SNCA	prot	male	35	4728
5981	SNCA	prot	female	102	6431
5982	SNCA	prot	combined	137	11159
5983	SNCG	prot	male	42	5726
5984	SNCG	prot	female	123	7702
5985	SNCG	prot	combined	165	13428
5986	SNED1	prot	male	34	4690
5987	SNED1	prot	female	100	6411
5988	SNED1	prot	combined	134	11101
5989	SNRPB2	prot	male	35	4818
5990	SNRPB2	prot	female	101	6574
5991	SNRPB2	prot	combined	136	11392
5992	SNU13	prot	male	34	4664
5993	SNU13	prot	female	102	6357
5994	SNU13	prot	combined	136	11021
5995	SNX15	prot	male	35	4728
5996	SNX15	prot	female	102	6431
5997	SNX15	prot	combined	137	11159
5998	SNX18	prot	male	35	4810
5999	SNX18	prot	female	101	6544
6000	SNX18	prot	combined	136	11354
6001	SNX2	prot	male	36	4805
6002	SNX2	prot	female	101	6542
6003	SNX2	prot	combined	137	11347
6004	SNX5	prot	male	34	4690
6005	SNX5	prot	female	100	6411
6006	SNX5	prot	combined	134	11101
6007	SNX9	prot	male	43	5752
6008	SNX9	prot	female	124	7760
6009	SNX9	prot	combined	167	13512
6010	BCR	prot	male	43	5754
6011	BCR	prot	female	125	7741
6012	BCR	prot	combined	168	13495
6013	SOD1	prot	male	43	5646
6014	SOD1	prot	female	122	7595
6015	SOD1	prot	combined	165	13241
6016	SOD2	prot	male	44	5760
6017	SOD2	prot	female	125	7754
6018	SOD2	prot	combined	169	13514
6019	SOD3	prot	male	35	4833
6020	SOD3	prot	female	105	6577
6021	SOD3	prot	combined	140	11410
6022	SORBS1	prot	male	36	4820
6023	SORBS1	prot	female	102	6569
6024	SORBS1	prot	combined	138	11389
6025	SORCS2	prot	male	41	5627
6026	SORCS2	prot	female	122	7570
6027	SORCS2	prot	combined	163	13197
6028	SORD	prot	male	43	5798
6029	SORD	prot	female	125	7777
6030	SORD	prot	combined	168	13575
6031	SORT1	prot	male	43	5743
6032	SORT1	prot	female	124	7748
6033	SORT1	prot	combined	167	13491
6034	SOST	prot	male	43	5743
6035	SOST	prot	female	124	7748
6036	SOST	prot	combined	167	13491
6037	SOWAHA	prot	male	35	4694
6038	SOWAHA	prot	female	95	6411
6039	SOWAHA	prot	combined	130	11105
6040	SOX2	prot	male	35	4807
6041	SOX2	prot	female	102	6554
6042	SOX2	prot	combined	137	11361
6043	BDNF	prot	male	36	4842
6044	BDNF	prot	female	104	6570
6045	BDNF	prot	combined	140	11412
6046	SOX9	prot	male	35	4694
6047	SOX9	prot	female	95	6411
6048	SOX9	prot	combined	130	11105
6049	SPACA5_SPACA5B	prot	male	36	4820
6050	SPACA5_SPACA5B	prot	female	102	6569
6051	SPACA5_SPACA5B	prot	combined	138	11389
6052	SPAG1	prot	male	36	4820
6053	SPAG1	prot	female	102	6569
6054	SPAG1	prot	combined	138	11389
6055	SPARC	prot	male	44	5785
6056	SPARC	prot	female	123	7777
6057	SPARC	prot	combined	167	13562
6058	SPARCL1	prot	male	43	5768
6059	SPARCL1	prot	female	123	7752
6060	SPARCL1	prot	combined	166	13520
6061	SPART	prot	male	35	4728
6062	SPART	prot	female	102	6431
6063	SPART	prot	combined	137	11159
6064	SPESP1	prot	male	36	4838
6065	SPESP1	prot	female	103	6561
6066	SPESP1	prot	combined	139	11399
6067	SPINK1	prot	male	44	5760
6068	SPINK1	prot	female	125	7754
6069	SPINK1	prot	combined	169	13514
6070	SPINK2	prot	male	35	4728
6071	SPINK2	prot	female	102	6431
6072	SPINK2	prot	combined	137	11159
6073	SPINK4	prot	male	43	5754
6074	SPINK4	prot	female	125	7741
6075	SPINK4	prot	combined	168	13495
6076	BECN1	prot	male	34	4690
6077	BECN1	prot	female	100	6411
6078	BECN1	prot	combined	134	11101
6079	SPINK5	prot	male	44	5760
6080	SPINK5	prot	female	125	7754
6081	SPINK5	prot	combined	169	13514
6082	SPINK6	prot	male	43	5816
6083	SPINK6	prot	female	125	7811
6084	SPINK6	prot	combined	168	13627
6085	SPINK8	prot	male	34	4664
6086	SPINK8	prot	female	102	6357
6087	SPINK8	prot	combined	136	11021
6088	SPINT1	prot	male	44	5734
6089	SPINT1	prot	female	125	7720
6090	SPINT1	prot	combined	169	13454
6091	SPINT2	prot	male	45	5773
6092	SPINT2	prot	female	124	7783
6093	SPINT2	prot	combined	169	13556
6094	SPINT3	prot	male	35	4810
6095	SPINT3	prot	female	101	6544
6096	SPINT3	prot	combined	136	11354
6097	SPOCK1	prot	male	42	5726
6098	SPOCK1	prot	female	123	7702
6099	SPOCK1	prot	combined	165	13428
6100	SPON1	prot	male	45	5754
6101	SPON1	prot	female	124	7761
6102	SPON1	prot	combined	169	13515
6103	SPON2	prot	male	43	5725
6104	SPON2	prot	female	124	7722
6105	SPON2	prot	combined	167	13447
6106	SPP1	prot	male	44	5822
6107	SPP1	prot	female	125	7841
6108	SPP1	prot	combined	169	13663
6109	BEX3	prot	male	35	4658
6110	BEX3	prot	female	98	6332
6111	BEX3	prot	combined	133	10990
6112	SPRED2	prot	male	32	4697
6113	SPRED2	prot	female	101	6374
6114	SPRED2	prot	combined	133	11071
6115	SPRING1	prot	male	35	4658
6116	SPRING1	prot	female	98	6332
6117	SPRING1	prot	combined	133	10990
6118	SPRR1B	prot	male	35	4734
6119	SPRR1B	prot	female	99	6463
6120	SPRR1B	prot	combined	134	11197
6121	SPRR3	prot	male	35	4818
6122	SPRR3	prot	female	101	6574
6123	SPRR3	prot	combined	136	11392
6124	SPRY2	prot	male	42	5685
6125	SPRY2	prot	female	122	7587
6126	SPRY2	prot	combined	164	13272
6127	SPTBN2	prot	male	32	4671
6128	SPTBN2	prot	female	100	6372
6129	SPTBN2	prot	combined	132	11043
6130	SPTLC1	prot	male	35	4818
6131	SPTLC1	prot	female	101	6574
6132	SPTLC1	prot	combined	136	11392
6133	SRC	prot	male	44	5774
6134	SRC	prot	female	123	7762
6135	SRC	prot	combined	167	13536
6136	SRP14	prot	male	43	5721
6137	SRP14	prot	female	122	7724
6138	SRP14	prot	combined	165	13445
6139	SRPK2	prot	male	43	5754
6140	SRPK2	prot	female	125	7741
6141	SRPK2	prot	combined	168	13495
6142	BGLAP	prot	male	36	4842
6143	BGLAP	prot	female	104	6570
6144	BGLAP	prot	combined	140	11412
6145	SRPX	prot	male	36	4838
6146	SRPX	prot	female	103	6561
6147	SRPX	prot	combined	139	11399
6148	SSB	prot	male	39	5654
6149	SSB	prot	female	124	7564
6150	SSB	prot	combined	163	13218
6151	SSBP1	prot	male	32	4697
6152	SSBP1	prot	female	101	6374
6153	SSBP1	prot	combined	133	11071
6154	SSC4D	prot	male	43	5743
6155	SSC4D	prot	female	124	7748
6156	SSC4D	prot	combined	167	13491
6157	SSC5D	prot	male	43	5790
6158	SSC5D	prot	female	123	7781
6159	SSC5D	prot	combined	166	13571
6160	SSH3	prot	male	35	4658
6161	SSH3	prot	female	98	6332
6162	SSH3	prot	combined	133	10990
6163	SSNA1	prot	male	35	4810
6164	SSNA1	prot	female	101	6544
6165	SSNA1	prot	combined	136	11354
6166	ST13	prot	male	35	4728
6167	ST13	prot	female	102	6431
6168	ST13	prot	combined	137	11159
6169	ST3GAL1	prot	male	43	5721
6170	ST3GAL1	prot	female	122	7724
6171	ST3GAL1	prot	combined	165	13445
6172	ST6GAL1	prot	male	44	5829
6173	ST6GAL1	prot	female	125	7856
6174	ST6GAL1	prot	combined	169	13685
6175	BGN	prot	male	41	5622
6176	BGN	prot	female	122	7560
6177	BGN	prot	combined	163	13182
6178	ST8SIA1	prot	male	32	4697
6179	ST8SIA1	prot	female	101	6374
6180	ST8SIA1	prot	combined	133	11071
6181	STAB2	prot	male	36	4842
6182	STAB2	prot	female	104	6570
6183	STAB2	prot	combined	140	11412
6184	STAM	prot	male	36	4805
6185	STAM	prot	female	101	6542
6186	STAM	prot	combined	137	11347
6187	STAMBP	prot	male	42	5717
6188	STAMBP	prot	female	123	7688
6189	STAMBP	prot	combined	165	13405
6190	STAT2	prot	male	32	4697
6191	STAT2	prot	female	101	6374
6192	STAT2	prot	combined	133	11071
6193	STAT5B	prot	male	43	5721
6194	STAT5B	prot	female	122	7724
6195	STAT5B	prot	combined	165	13445
6196	STAU1	prot	male	35	4658
6197	STAU1	prot	female	98	6332
6198	STAU1	prot	combined	133	10990
6199	STC1	prot	male	43	5830
6200	STC1	prot	female	124	7835
6201	STC1	prot	combined	167	13665
6202	STC2	prot	male	43	5757
6203	STC2	prot	female	125	7744
6204	STC2	prot	combined	168	13501
6205	STEAP4	prot	male	32	4671
6206	STEAP4	prot	female	100	6372
6207	STEAP4	prot	combined	132	11043
6208	BHLHE40	prot	male	32	4671
6209	BHLHE40	prot	female	100	6372
6210	BHLHE40	prot	combined	132	11043
6211	STIP1	prot	male	44	5745
6212	STIP1	prot	female	125	7739
6213	STIP1	prot	combined	169	13484
6214	STK11	prot	male	42	5655
6215	STK11	prot	female	119	7607
6216	STK11	prot	combined	161	13262
6217	STK24	prot	male	39	5654
6218	STK24	prot	female	124	7564
6219	STK24	prot	combined	163	13218
6220	STK4	prot	male	43	5752
6221	STK4	prot	female	124	7760
6222	STK4	prot	combined	167	13512
6223	STOML2	prot	male	35	4658
6224	STOML2	prot	female	98	6332
6225	STOML2	prot	combined	133	10990
6226	STX16	prot	male	41	5627
6227	STX16	prot	female	122	7570
6228	STX16	prot	combined	163	13197
6229	STX1B	prot	male	35	4694
6230	STX1B	prot	female	95	6411
6231	STX1B	prot	combined	130	11105
6232	STX3	prot	male	35	4818
6233	STX3	prot	female	101	6574
6234	STX3	prot	combined	136	11392
6235	STX4	prot	male	43	5721
6236	STX4	prot	female	122	7724
6237	STX4	prot	combined	165	13445
6238	STX5	prot	male	32	4697
6239	STX5	prot	female	101	6374
6240	STX5	prot	combined	133	11071
6241	BHMT2	prot	male	34	4664
6242	BHMT2	prot	female	102	6357
6243	BHMT2	prot	combined	136	11021
6244	STX6	prot	male	41	5627
6245	STX6	prot	female	122	7570
6246	STX6	prot	combined	163	13197
6247	STX7	prot	male	32	4697
6248	STX7	prot	female	101	6374
6249	STX7	prot	combined	133	11071
6250	STX8	prot	male	43	5754
6251	STX8	prot	female	125	7741
6252	STX8	prot	combined	168	13495
6253	STXBP1	prot	male	36	4820
6254	STXBP1	prot	female	102	6569
6255	STXBP1	prot	combined	138	11389
6256	STXBP3	prot	male	41	5627
6257	STXBP3	prot	female	122	7570
6258	STXBP3	prot	combined	163	13197
6259	SUGP1	prot	male	35	4810
6260	SUGP1	prot	female	101	6544
6261	SUGP1	prot	combined	136	11354
6262	SUGT1	prot	male	41	5627
6263	SUGT1	prot	female	122	7570
6264	SUGT1	prot	combined	163	13197
6265	SULT1A1	prot	male	43	5830
6266	SULT1A1	prot	female	124	7835
6267	SULT1A1	prot	combined	167	13665
6268	SULT2A1	prot	male	43	5754
6269	SULT2A1	prot	female	125	7741
6270	SULT2A1	prot	combined	168	13495
6271	SUMF1	prot	male	32	4697
6272	SUMF1	prot	female	101	6374
6273	SUMF1	prot	combined	133	11071
6274	ACTN4	prot	male	42	5685
6275	ACTN4	prot	female	122	7587
6276	ACTN4	prot	combined	164	13272
6277	BID	prot	male	43	5754
6278	BID	prot	female	125	7741
6279	BID	prot	combined	168	13495
6280	SUMF2	prot	male	43	5830
6281	SUMF2	prot	female	124	7835
6282	SUMF2	prot	combined	167	13665
6283	SUOX	prot	male	36	4820
6284	SUOX	prot	female	102	6569
6285	SUOX	prot	combined	138	11389
6286	SUSD1	prot	male	42	5655
6287	SUSD1	prot	female	119	7607
6288	SUSD1	prot	combined	161	13262
6289	SUSD2	prot	male	44	5760
6290	SUSD2	prot	female	125	7754
6291	SUSD2	prot	combined	169	13514
6292	SUSD4	prot	male	36	4805
6293	SUSD4	prot	female	101	6542
6294	SUSD4	prot	combined	137	11347
6295	SUSD5	prot	male	35	4706
6296	SUSD5	prot	female	100	6385
6297	SUSD5	prot	combined	135	11091
6298	SV2A	prot	male	35	4694
6299	SV2A	prot	female	95	6411
6300	SV2A	prot	combined	130	11105
6301	SWAP70	prot	male	35	4810
6302	SWAP70	prot	female	101	6544
6303	SWAP70	prot	combined	136	11354
6304	SYAP1	prot	male	35	4728
6305	SYAP1	prot	female	102	6431
6306	SYAP1	prot	combined	137	11159
6307	SYNGAP1	prot	male	32	4671
6308	SYNGAP1	prot	female	100	6372
6309	SYNGAP1	prot	combined	132	11043
6310	BIN2	prot	male	44	5760
6311	BIN2	prot	female	125	7754
6312	BIN2	prot	combined	169	13514
6313	SYT1	prot	male	35	4818
6314	SYT1	prot	female	101	6574
6315	SYT1	prot	combined	136	11392
6316	SYTL4	prot	male	36	4838
6317	SYTL4	prot	female	103	6561
6318	SYTL4	prot	combined	139	11399
6319	TAB2	prot	male	35	4734
6320	TAB2	prot	female	99	6463
6321	TAB2	prot	combined	134	11197
6322	TACC3	prot	male	43	5721
6323	TACC3	prot	female	122	7724
6324	TACC3	prot	combined	165	13445
6325	TACSTD2	prot	male	39	5153
6326	TACSTD2	prot	female	105	6883
6327	TACSTD2	prot	combined	144	12036
6328	TADA3	prot	male	36	4805
6329	TADA3	prot	female	101	6542
6330	TADA3	prot	combined	137	11347
6331	TAFA5	prot	male	43	5721
6332	TAFA5	prot	female	122	7724
6333	TAFA5	prot	combined	165	13445
6334	TAGLN3	prot	male	35	4658
6335	TAGLN3	prot	female	98	6332
6336	TAGLN3	prot	combined	133	10990
6337	TALDO1	prot	male	36	4826
6338	TALDO1	prot	female	104	6535
6339	TALDO1	prot	combined	140	11361
6340	TANK	prot	male	42	5685
6341	TANK	prot	female	122	7587
6342	TANK	prot	combined	164	13272
6343	BIRC2	prot	male	41	5627
6344	BIRC2	prot	female	122	7570
6345	BIRC2	prot	combined	163	13197
6346	TAP1	prot	male	35	4734
6347	TAP1	prot	female	99	6463
6348	TAP1	prot	combined	134	11197
6349	TARBP2	prot	male	39	5654
6350	TARBP2	prot	female	124	7564
6351	TARBP2	prot	combined	163	13218
6352	TARM1	prot	male	35	4694
6353	TARM1	prot	female	95	6411
6354	TARM1	prot	combined	130	11105
6355	TARS1	prot	male	36	4805
6356	TARS1	prot	female	101	6542
6357	TARS1	prot	combined	137	11347
6358	TAX1BP1	prot	male	35	4818
6359	TAX1BP1	prot	female	101	6574
6360	TAX1BP1	prot	combined	136	11392
6361	TBC1D17	prot	male	39	5654
6362	TBC1D17	prot	female	124	7564
6363	TBC1D17	prot	combined	163	13218
6364	TBC1D23	prot	male	43	5721
6365	TBC1D23	prot	female	122	7724
6366	TBC1D23	prot	combined	165	13445
6367	TBC1D5	prot	male	43	5754
6368	TBC1D5	prot	female	125	7741
6369	TBC1D5	prot	combined	168	13495
6370	TBCA	prot	male	35	4728
6371	TBCA	prot	female	102	6431
6372	TBCA	prot	combined	137	11159
6373	TBCB	prot	male	42	5726
6374	TBCB	prot	female	123	7702
6375	TBCB	prot	combined	165	13428
6376	BLMH	prot	male	44	5829
6377	BLMH	prot	female	125	7856
6378	BLMH	prot	combined	169	13685
6379	TBCC	prot	male	42	5726
6380	TBCC	prot	female	123	7702
6381	TBCC	prot	combined	165	13428
6382	TBL1X	prot	male	41	5627
6383	TBL1X	prot	female	122	7570
6384	TBL1X	prot	combined	163	13197
6385	TBR1	prot	male	35	4694
6386	TBR1	prot	female	95	6411
6387	TBR1	prot	combined	130	11105
6388	TCL1A	prot	male	42	5721
6389	TCL1A	prot	female	122	7691
6390	TCL1A	prot	combined	164	13412
6391	TCL1B	prot	male	42	5655
6392	TCL1B	prot	female	119	7607
6393	TCL1B	prot	combined	161	13262
6394	TCN1	prot	male	34	4743
6395	TCN1	prot	female	101	6427
6396	TCN1	prot	combined	135	11170
6397	TCN2	prot	male	44	5822
6398	TCN2	prot	female	125	7841
6399	TCN2	prot	combined	169	13663
6400	TCOF1	prot	male	36	4838
6401	TCOF1	prot	female	103	6561
6402	TCOF1	prot	combined	139	11399
6403	TCP11	prot	male	35	4734
6404	TCP11	prot	female	99	6463
6405	TCP11	prot	combined	134	11197
6406	TCTN3	prot	male	36	4838
6407	TCTN3	prot	female	103	6561
6408	TCTN3	prot	combined	139	11399
6409	BLNK	prot	male	32	4697
6410	BLNK	prot	female	101	6374
6411	BLNK	prot	combined	133	11071
6412	TDGF1	prot	male	39	5654
6413	TDGF1	prot	female	124	7564
6414	TDGF1	prot	combined	163	13218
6415	TDO2	prot	male	35	4694
6416	TDO2	prot	female	95	6411
6417	TDO2	prot	combined	130	11105
6418	TDP1	prot	male	36	4805
6419	TDP1	prot	female	101	6542
6420	TDP1	prot	combined	137	11347
6421	TDRKH	prot	male	39	5654
6422	TDRKH	prot	female	124	7564
6423	TDRKH	prot	combined	163	13218
6424	TEF	prot	male	34	4664
6425	TEF	prot	female	102	6357
6426	TEF	prot	combined	136	11021
6427	TEK	prot	male	44	5785
6428	TEK	prot	female	123	7777
6429	TEK	prot	combined	167	13562
6430	TERF1	prot	male	32	4697
6431	TERF1	prot	female	101	6374
6432	TERF1	prot	combined	133	11071
6433	TET2	prot	male	35	4727
6434	TET2	prot	female	98	6450
6435	TET2	prot	combined	133	11177
6436	TEX101	prot	male	35	4694
6437	TEX101	prot	female	95	6411
6438	TEX101	prot	combined	130	11105
6439	TEX33	prot	male	35	4734
6440	TEX33	prot	female	99	6463
6441	TEX33	prot	combined	134	11197
6442	BLOC1S2	prot	male	32	4671
6443	BLOC1S2	prot	female	100	6372
6444	BLOC1S2	prot	combined	132	11043
6445	TF	prot	male	34	4846
6446	TF	prot	female	105	6590
6447	TF	prot	combined	139	11436
6448	TFAP2A	prot	male	32	4671
6449	TFAP2A	prot	female	100	6372
6450	TFAP2A	prot	combined	132	11043
6451	TFF1	prot	male	44	5727
6452	TFF1	prot	female	125	7718
6453	TFF1	prot	combined	169	13445
6454	TFF2	prot	male	45	5764
6455	TFF2	prot	female	124	7769
6456	TFF2	prot	combined	169	13533
6457	TFF3	prot	male	43	5760
6458	TFF3	prot	female	123	7748
6459	TFF3	prot	combined	166	13508
6460	TFPI	prot	male	43	5744
6461	TFPI	prot	female	122	7726
6462	TFPI	prot	combined	165	13470
6463	TFPI2	prot	male	44	5760
6464	TFPI2	prot	female	122	7747
6465	TFPI2	prot	combined	166	13507
6466	TFRC	prot	male	43	5787
6467	TFRC	prot	female	123	7788
6468	TFRC	prot	combined	166	13575
6469	TG	prot	male	36	4805
6470	TG	prot	female	101	6542
6471	TG	prot	combined	137	11347
6472	TGFA	prot	male	43	5754
6473	TGFA	prot	female	125	7741
6474	TGFA	prot	combined	168	13495
6475	BLOC1S3	prot	male	35	4818
6476	BLOC1S3	prot	female	101	6574
6477	BLOC1S3	prot	combined	136	11392
6478	TGFB1	prot	male	43	5815
6479	TGFB1	prot	female	124	7818
6480	TGFB1	prot	combined	167	13633
6481	TGFB2	prot	male	36	4805
6482	TGFB2	prot	female	101	6542
6483	TGFB2	prot	combined	137	11347
6484	TGFBI	prot	male	43	5723
6485	TGFBI	prot	female	122	7699
6486	TGFBI	prot	combined	165	13422
6487	TGFBR1	prot	male	32	4697
6488	TGFBR1	prot	female	101	6374
6489	TGFBR1	prot	combined	133	11071
6490	TGFBR2	prot	male	44	5785
6491	TGFBR2	prot	female	123	7777
6492	TGFBR2	prot	combined	167	13562
6493	TGFBR3	prot	male	44	5829
6494	TGFBR3	prot	female	125	7856
6495	TGFBR3	prot	combined	169	13685
6496	TGM2	prot	male	43	5746
6497	TGM2	prot	female	124	7747
6498	TGM2	prot	combined	167	13493
6499	TGOLN2	prot	male	35	4833
6500	TGOLN2	prot	female	105	6577
6501	TGOLN2	prot	combined	140	11410
6502	THAP12	prot	male	35	4647
6503	THAP12	prot	female	97	6320
6504	THAP12	prot	combined	132	10967
6505	THBD	prot	male	43	5752
6506	THBD	prot	female	124	7760
6507	THBD	prot	combined	167	13512
6508	BLVRB	prot	male	44	5760
6509	BLVRB	prot	female	125	7754
6510	BLVRB	prot	combined	169	13514
6511	THBS2	prot	male	44	5760
6512	THBS2	prot	female	125	7754
6513	THBS2	prot	combined	169	13514
6514	THBS4	prot	male	43	5765
6515	THBS4	prot	female	123	7752
6516	THBS4	prot	combined	166	13517
6517	THOP1	prot	male	43	5722
6518	THOP1	prot	female	123	7730
6519	THOP1	prot	combined	166	13452
6520	THPO	prot	male	42	5655
6521	THPO	prot	female	119	7607
6522	THPO	prot	combined	161	13262
6523	THRAP3	prot	male	34	4664
6524	THRAP3	prot	female	102	6357
6525	THRAP3	prot	combined	136	11021
6526	THSD1	prot	male	31	4660
6527	THSD1	prot	female	99	6300
6528	THSD1	prot	combined	130	10960
6529	THTPA	prot	male	36	4795
6530	THTPA	prot	female	101	6534
6531	THTPA	prot	combined	137	11329
6532	THY1	prot	male	43	5830
6533	THY1	prot	female	124	7835
6534	THY1	prot	combined	167	13665
6535	TIA1	prot	male	42	5598
6536	TIA1	prot	female	118	7523
6537	TIA1	prot	combined	160	13121
6538	TIE1	prot	male	44	5829
6539	TIE1	prot	female	125	7856
6540	TIE1	prot	combined	169	13685
6541	BMP10	prot	male	35	4728
6542	BMP10	prot	female	102	6431
6543	BMP10	prot	combined	137	11159
6544	TIGAR	prot	male	39	5645
6545	TIGAR	prot	female	124	7550
6546	TIGAR	prot	combined	163	13195
6547	TIGIT	prot	male	35	4734
6548	TIGIT	prot	female	99	6463
6549	TIGIT	prot	combined	134	11197
6550	TIMD4	prot	male	43	5790
6551	TIMD4	prot	female	123	7781
6552	TIMD4	prot	combined	166	13571
6553	TIMM10	prot	male	36	4838
6554	TIMM10	prot	female	103	6561
6555	TIMM10	prot	combined	139	11399
6556	TIMM8A	prot	male	35	4818
6557	TIMM8A	prot	female	101	6574
6558	TIMM8A	prot	combined	136	11392
6559	TIMP1	prot	male	43	5701
6560	TIMP1	prot	female	122	7660
6561	TIMP1	prot	combined	165	13361
6562	TIMP2	prot	male	36	4838
6563	TIMP2	prot	female	103	6561
6564	TIMP2	prot	combined	139	11399
6565	TIMP3	prot	male	45	5773
6566	TIMP3	prot	female	124	7783
6567	TIMP3	prot	combined	169	13556
6568	TIMP4	prot	male	44	5760
6569	TIMP4	prot	female	125	7754
6570	TIMP4	prot	combined	169	13514
6571	TINAGL1	prot	male	43	5739
6572	TINAGL1	prot	female	123	7739
6573	TINAGL1	prot	combined	166	13478
6574	BMP4	prot	male	42	5716
6575	BMP4	prot	female	123	7690
6576	BMP4	prot	combined	165	13406
6577	TJAP1	prot	male	44	5785
6578	TJAP1	prot	female	123	7777
6579	TJAP1	prot	combined	167	13562
6580	TJP3	prot	male	32	4671
6581	TJP3	prot	female	100	6372
6582	TJP3	prot	combined	132	11043
6583	TK1	prot	male	35	4734
6584	TK1	prot	female	99	6463
6585	TK1	prot	combined	134	11197
6586	TLR1	prot	male	32	4697
6587	TLR1	prot	female	101	6374
6588	TLR1	prot	combined	133	11071
6589	TLR2	prot	male	35	4734
6590	TLR2	prot	female	99	6463
6591	TLR2	prot	combined	134	11197
6592	TLR3	prot	male	43	5822
6593	TLR3	prot	female	125	7830
6594	TLR3	prot	combined	168	13652
6595	TLR4	prot	male	32	4697
6596	TLR4	prot	female	101	6374
6597	TLR4	prot	combined	133	11071
6598	TMCO5A	prot	male	35	4694
6599	TMCO5A	prot	female	95	6411
6600	TMCO5A	prot	combined	130	11105
6601	TMED1	prot	male	35	4734
6602	TMED1	prot	female	99	6463
6603	TMED1	prot	combined	134	11197
6604	TMED10	prot	male	34	4664
6605	TMED10	prot	female	102	6357
6606	TMED10	prot	combined	136	11021
6607	ACVRL1	prot	male	42	5716
6608	ACVRL1	prot	female	123	7690
6609	ACVRL1	prot	combined	165	13406
6610	BMP6	prot	male	42	5643
6611	BMP6	prot	female	118	7595
6612	BMP6	prot	combined	160	13238
6613	TMED4	prot	male	34	4664
6614	TMED4	prot	female	102	6357
6615	TMED4	prot	combined	136	11021
6616	TMED8	prot	male	35	4810
6617	TMED8	prot	female	101	6544
6618	TMED8	prot	combined	136	11354
6619	TMEM106A	prot	male	36	4805
6620	TMEM106A	prot	female	101	6542
6621	TMEM106A	prot	combined	137	11347
6622	TMEM132A	prot	male	34	4690
6623	TMEM132A	prot	female	100	6411
6624	TMEM132A	prot	combined	134	11101
6625	TMEM25	prot	male	36	4820
6626	TMEM25	prot	female	102	6569
6627	TMEM25	prot	combined	138	11389
6628	TMOD4	prot	male	35	4658
6629	TMOD4	prot	female	98	6332
6630	TMOD4	prot	combined	133	10990
6631	TMPRSS11B	prot	male	32	4671
6632	TMPRSS11B	prot	female	100	6372
6633	TMPRSS11B	prot	combined	132	11043
6634	TMPRSS11D	prot	male	35	4815
6635	TMPRSS11D	prot	female	101	6563
6636	TMPRSS11D	prot	combined	136	11378
6637	TMPRSS15	prot	male	43	5721
6638	TMPRSS15	prot	female	122	7724
6639	TMPRSS15	prot	combined	165	13445
6640	TMPRSS5	prot	male	42	5697
6641	TMPRSS5	prot	female	122	7664
6642	TMPRSS5	prot	combined	164	13361
6643	BMPER	prot	male	35	4728
6644	BMPER	prot	female	102	6431
6645	BMPER	prot	combined	137	11159
6646	TMSB10	prot	male	44	5760
6647	TMSB10	prot	female	125	7754
6648	TMSB10	prot	combined	169	13514
6649	TNC	prot	male	43	5790
6650	TNC	prot	female	123	7781
6651	TNC	prot	combined	166	13571
6652	TNF	prot	male	42	5642
6653	TNF	prot	female	119	7590
6654	TNF	prot	combined	161	13232
6655	TNFAIP2	prot	male	35	4810
6656	TNFAIP2	prot	female	101	6544
6657	TNFAIP2	prot	combined	136	11354
6658	TNFAIP8	prot	male	42	5685
6659	TNFAIP8	prot	female	122	7587
6660	TNFAIP8	prot	combined	164	13272
6661	TNFAIP8L2	prot	male	35	4728
6662	TNFAIP8L2	prot	female	102	6431
6663	TNFAIP8L2	prot	combined	137	11159
6664	TNFRSF10A	prot	male	42	5726
6665	TNFRSF10A	prot	female	123	7702
6666	TNFRSF10A	prot	combined	165	13428
6667	TNFRSF10B	prot	male	42	5726
6668	TNFRSF10B	prot	female	123	7702
6669	TNFRSF10B	prot	combined	165	13428
6670	TNFRSF10C	prot	male	44	5777
6671	TNFRSF10C	prot	female	124	7784
6672	TNFRSF10C	prot	combined	168	13561
6673	TNFRSF11A	prot	male	43	5822
6674	TNFRSF11A	prot	female	125	7830
6675	TNFRSF11A	prot	combined	168	13652
6676	BNIP2	prot	male	36	4838
6677	BNIP2	prot	female	103	6561
6678	BNIP2	prot	combined	139	11399
6679	TNFRSF11B	prot	male	45	5746
6680	TNFRSF11B	prot	female	124	7748
6681	TNFRSF11B	prot	combined	169	13494
6682	TNFRSF12A	prot	male	44	5785
6683	TNFRSF12A	prot	female	123	7777
6684	TNFRSF12A	prot	combined	167	13562
6685	TNFRSF13B	prot	male	45	5754
6686	TNFRSF13B	prot	female	124	7761
6687	TNFRSF13B	prot	combined	169	13515
6688	TNFRSF13C	prot	male	42	5685
6689	TNFRSF13C	prot	female	122	7587
6690	TNFRSF13C	prot	combined	164	13272
6691	TNFRSF14	prot	male	45	5754
6692	TNFRSF14	prot	female	124	7761
6693	TNFRSF14	prot	combined	169	13515
6694	TNFRSF17	prot	male	35	4728
6695	TNFRSF17	prot	female	102	6431
6696	TNFRSF17	prot	combined	137	11159
6697	TNFRSF19	prot	male	43	5816
6698	TNFRSF19	prot	female	125	7811
6699	TNFRSF19	prot	combined	168	13627
6700	TNFRSF1A	prot	male	44	5760
6701	TNFRSF1A	prot	female	125	7754
6702	TNFRSF1A	prot	combined	169	13514
6703	TNFRSF1B	prot	male	44	5760
6704	TNFRSF1B	prot	female	125	7754
6705	TNFRSF1B	prot	combined	169	13514
6706	TNFRSF21	prot	male	43	5830
6707	TNFRSF21	prot	female	124	7835
6708	TNFRSF21	prot	combined	167	13665
6709	BNIP3L	prot	male	32	4697
6710	BNIP3L	prot	female	101	6374
6711	BNIP3L	prot	combined	133	11071
6712	TNFRSF4	prot	male	43	5815
6713	TNFRSF4	prot	female	124	7818
6714	TNFRSF4	prot	combined	167	13633
6715	TNFRSF6B	prot	male	42	5726
6716	TNFRSF6B	prot	female	123	7702
6717	TNFRSF6B	prot	combined	165	13428
6718	TNFRSF8	prot	male	43	5830
6719	TNFRSF8	prot	female	124	7835
6720	TNFRSF8	prot	combined	167	13665
6721	TNFRSF9	prot	male	42	5726
6722	TNFRSF9	prot	female	123	7702
6723	TNFRSF9	prot	combined	165	13428
6724	TNFSF10	prot	male	43	5822
6725	TNFSF10	prot	female	125	7830
6726	TNFSF10	prot	combined	168	13652
6727	TNFSF11	prot	male	43	5754
6728	TNFSF11	prot	female	125	7741
6729	TNFSF11	prot	combined	168	13495
6730	TNFSF12	prot	male	43	5822
6731	TNFSF12	prot	female	125	7830
6732	TNFSF12	prot	combined	168	13652
6733	TNFSF13	prot	male	45	5773
6734	TNFSF13	prot	female	124	7783
6735	TNFSF13	prot	combined	169	13556
6736	TNFSF13B	prot	male	44	5817
6737	TNFSF13B	prot	female	124	7842
6738	TNFSF13B	prot	combined	168	13659
6739	TNFSF14	prot	male	42	5726
6740	TNFSF14	prot	female	123	7702
6741	TNFSF14	prot	combined	165	13428
6742	BOC	prot	male	42	5655
6743	BOC	prot	female	119	7607
6744	BOC	prot	combined	161	13262
6745	TNFSF8	prot	male	36	4842
6746	TNFSF8	prot	female	104	6570
6747	TNFSF8	prot	combined	140	11412
6748	TNIP1	prot	male	35	4818
6749	TNIP1	prot	female	101	6574
6750	TNIP1	prot	combined	136	11392
6751	TNN	prot	male	36	4842
6752	TNN	prot	female	104	6570
6753	TNN	prot	combined	140	11412
6754	TNNI3	prot	male	42	5655
6755	TNNI3	prot	female	119	7607
6756	TNNI3	prot	combined	161	13262
6757	TNPO1	prot	male	35	4734
6758	TNPO1	prot	female	99	6463
6759	TNPO1	prot	combined	134	11197
6760	TNR	prot	male	42	5726
6761	TNR	prot	female	123	7702
6762	TNR	prot	combined	165	13428
6763	TNXB	prot	male	44	5760
6764	TNXB	prot	female	125	7754
6765	TNXB	prot	combined	169	13514
6766	TOMM20	prot	male	36	4838
6767	TOMM20	prot	female	103	6561
6768	TOMM20	prot	combined	139	11399
6769	TOP1	prot	male	35	4810
6770	TOP1	prot	female	101	6544
6771	TOP1	prot	combined	136	11354
6772	TOP1MT	prot	male	35	4658
6773	TOP1MT	prot	female	98	6332
6774	TOP1MT	prot	combined	133	10990
6775	BOLA1	prot	male	32	4671
6776	BOLA1	prot	female	100	6372
6777	BOLA1	prot	combined	132	11043
6778	TOP2B	prot	male	32	4697
6779	TOP2B	prot	female	101	6374
6780	TOP2B	prot	combined	133	11071
6781	TOR1AIP1	prot	male	34	4690
6782	TOR1AIP1	prot	female	100	6411
6783	TOR1AIP1	prot	combined	134	11101
6784	TP53	prot	male	41	5627
6785	TP53	prot	female	122	7570
6786	TP53	prot	combined	163	13197
6787	TP53BP1	prot	male	32	4697
6788	TP53BP1	prot	female	101	6374
6789	TP53BP1	prot	combined	133	11071
6790	TP53I3	prot	male	35	4636
6791	TP53I3	prot	female	98	6283
6792	TP53I3	prot	combined	133	10919
6793	TP53INP1	prot	male	42	5655
6794	TP53INP1	prot	female	119	7607
6795	TP53INP1	prot	combined	161	13262
6796	TP73	prot	male	35	4694
6797	TP73	prot	female	95	6411
6798	TP73	prot	combined	130	11105
6799	TPBGL	prot	male	35	4694
6800	TPBGL	prot	female	95	6411
6801	TPBGL	prot	combined	130	11105
6802	TPD52L2	prot	male	35	4728
6803	TPD52L2	prot	female	102	6431
6804	TPD52L2	prot	combined	137	11159
6805	TPK1	prot	male	36	4838
6806	TPK1	prot	female	103	6561
6807	TPK1	prot	combined	139	11399
6808	BOLA2_BOLA2B	prot	male	34	4690
6809	BOLA2_BOLA2B	prot	female	100	6411
6810	BOLA2_BOLA2B	prot	combined	134	11101
6811	TPM3	prot	male	34	4664
6812	TPM3	prot	female	102	6357
6813	TPM3	prot	combined	136	11021
6814	TPMT	prot	male	41	5627
6815	TPMT	prot	female	122	7570
6816	TPMT	prot	combined	163	13197
6817	TPP1	prot	male	45	5704
6818	TPP1	prot	female	122	7692
6819	TPP1	prot	combined	167	13396
6820	TPPP2	prot	male	35	4734
6821	TPPP2	prot	female	99	6463
6822	TPPP2	prot	combined	134	11197
6823	TPPP3	prot	male	39	5654
6824	TPPP3	prot	female	124	7564
6825	TPPP3	prot	combined	163	13218
6826	TPR	prot	male	34	4664
6827	TPR	prot	female	102	6357
6828	TPR	prot	combined	136	11021
6829	TPRKB	prot	male	35	4658
6830	TPRKB	prot	female	98	6332
6831	TPRKB	prot	combined	133	10990
6832	TPSAB1	prot	male	43	5820
6833	TPSAB1	prot	female	123	7815
6834	TPSAB1	prot	combined	166	13635
6835	TPSD1	prot	male	36	4820
6836	TPSD1	prot	female	102	6569
6837	TPSD1	prot	combined	138	11389
6838	TPSG1	prot	male	32	4697
6839	TPSG1	prot	female	101	6374
6840	TPSG1	prot	combined	133	11071
6841	BPIFA2	prot	male	31	4531
6842	BPIFA2	prot	female	95	6175
6843	BPIFA2	prot	combined	126	10706
6844	TPT1	prot	male	42	5685
6845	TPT1	prot	female	122	7587
6846	TPT1	prot	combined	164	13272
6847	TRAF2	prot	male	43	5754
6848	TRAF2	prot	female	125	7741
6849	TRAF2	prot	combined	168	13495
6850	TRAF3	prot	male	32	4697
6851	TRAF3	prot	female	101	6374
6852	TRAF3	prot	combined	133	11071
6853	TRAF3IP2	prot	male	34	4664
6854	TRAF3IP2	prot	female	102	6357
6855	TRAF3IP2	prot	combined	136	11021
6856	TRDMT1	prot	male	35	4734
6857	TRDMT1	prot	female	99	6463
6858	TRDMT1	prot	combined	134	11197
6859	TREH	prot	male	36	4842
6860	TREH	prot	female	104	6570
6861	TREH	prot	combined	140	11412
6862	TREM2	prot	male	45	5746
6863	TREM2	prot	female	124	7748
6864	TREM2	prot	combined	169	13494
6865	TREML1	prot	male	35	4833
6866	TREML1	prot	female	105	6577
6867	TREML1	prot	combined	140	11410
6868	TREML2	prot	male	44	5760
6869	TREML2	prot	female	125	7754
6870	TREML2	prot	combined	169	13514
6871	TRIAP1	prot	male	43	5816
6872	TRIAP1	prot	female	125	7811
6873	TRIAP1	prot	combined	168	13627
6874	BPIFB1	prot	male	43	5741
6875	BPIFB1	prot	female	122	7742
6876	BPIFB1	prot	combined	165	13483
6877	TRIM21	prot	male	43	5754
6878	TRIM21	prot	female	125	7741
6879	TRIM21	prot	combined	168	13495
6880	TRIM24	prot	male	35	4723
6881	TRIM24	prot	female	98	6451
6882	TRIM24	prot	combined	133	11174
6883	TRIM25	prot	male	35	4810
6884	TRIM25	prot	female	101	6544
6885	TRIM25	prot	combined	136	11354
6886	TRIM26	prot	male	35	4658
6887	TRIM26	prot	female	98	6332
6888	TRIM26	prot	combined	133	10990
6889	TRIM40	prot	male	35	4694
6890	TRIM40	prot	female	95	6411
6891	TRIM40	prot	combined	130	11105
6892	TRIM5	prot	male	43	5754
6893	TRIM5	prot	female	125	7741
6894	TRIM5	prot	combined	168	13495
6895	TRIM58	prot	male	36	4805
6896	TRIM58	prot	female	101	6542
6897	TRIM58	prot	combined	137	11347
6898	TRPV3	prot	male	34	4664
6899	TRPV3	prot	female	102	6357
6900	TRPV3	prot	combined	136	11021
6901	TSC1	prot	male	32	4697
6902	TSC1	prot	female	101	6374
6903	TSC1	prot	combined	133	11071
6904	TSC22D1	prot	male	36	4820
6905	TSC22D1	prot	female	102	6569
6906	TSC22D1	prot	combined	138	11389
6907	BPIFB2	prot	male	36	4827
6908	BPIFB2	prot	female	103	6546
6909	BPIFB2	prot	combined	139	11373
6910	TSHB	prot	male	43	5752
6911	TSHB	prot	female	124	7760
6912	TSHB	prot	combined	167	13512
6913	TSLP	prot	male	42	5655
6914	TSLP	prot	female	119	7607
6915	TSLP	prot	combined	161	13262
6916	TSNAX	prot	male	34	4664
6917	TSNAX	prot	female	102	6357
6918	TSNAX	prot	combined	136	11021
6919	TSPAN1	prot	male	42	5655
6920	TSPAN1	prot	female	119	7607
6921	TSPAN1	prot	combined	161	13262
6922	TSPAN15	prot	male	34	4664
6923	TSPAN15	prot	female	102	6357
6924	TSPAN15	prot	combined	136	11021
6925	TSPAN7	prot	male	32	4671
6926	TSPAN7	prot	female	100	6372
6927	TSPAN7	prot	combined	132	11043
6928	TSPAN8	prot	male	35	4810
6929	TSPAN8	prot	female	101	6544
6930	TSPAN8	prot	combined	136	11354
6931	TSPYL1	prot	male	32	4697
6932	TSPYL1	prot	female	101	6374
6933	TSPYL1	prot	combined	133	11071
6934	TST	prot	male	39	5638
6935	TST	prot	female	124	7550
6936	TST	prot	combined	163	13188
6937	TTF2	prot	male	35	4694
6938	TTF2	prot	female	95	6411
6939	TTF2	prot	combined	130	11105
6940	ACY1	prot	male	43	5752
6941	ACY1	prot	female	124	7760
6942	ACY1	prot	combined	167	13512
6943	BRAP	prot	male	35	4761
6944	BRAP	prot	female	98	6484
6945	BRAP	prot	combined	133	11245
6946	TTN	prot	male	34	4664
6947	TTN	prot	female	102	6357
6948	TTN	prot	combined	136	11021
6949	TTR	prot	male	34	4790
6950	TTR	prot	female	103	6503
6951	TTR	prot	combined	137	11293
6952	TUBB3	prot	male	32	4671
6953	TUBB3	prot	female	100	6372
6954	TUBB3	prot	combined	132	11043
6955	TWF2	prot	male	36	4842
6956	TWF2	prot	female	104	6570
6957	TWF2	prot	combined	140	11412
6958	TXK	prot	male	35	4734
6959	TXK	prot	female	99	6463
6960	TXK	prot	combined	134	11197
6961	TXLNA	prot	male	42	5726
6962	TXLNA	prot	female	123	7702
6963	TXLNA	prot	combined	165	13428
6964	TXN	prot	male	35	4739
6965	TXN	prot	female	103	6464
6966	TXN	prot	combined	138	11203
6967	TXNDC15	prot	male	44	5785
6968	TXNDC15	prot	female	123	7777
6969	TXNDC15	prot	combined	167	13562
6970	TXNDC5	prot	male	43	5830
6971	TXNDC5	prot	female	124	7835
6972	TXNDC5	prot	combined	167	13665
6973	TXNDC9	prot	male	35	4818
6974	TXNDC9	prot	female	101	6574
6975	TXNDC9	prot	combined	136	11392
6976	BRD1	prot	male	35	4734
6977	BRD1	prot	female	99	6463
6978	BRD1	prot	combined	134	11197
6979	TXNL1	prot	male	32	4659
6980	TXNL1	prot	female	99	6358
6981	TXNL1	prot	combined	131	11017
6982	TXNRD1	prot	male	44	5760
6983	TXNRD1	prot	female	125	7754
6984	TXNRD1	prot	combined	169	13514
6985	TYMP	prot	male	43	5713
6986	TYMP	prot	female	123	7719
6987	TYMP	prot	combined	166	13432
6988	TYRO3	prot	male	43	5752
6989	TYRO3	prot	female	124	7760
6990	TYRO3	prot	combined	167	13512
6991	TYRP1	prot	male	32	4697
6992	TYRP1	prot	female	101	6374
6993	TYRP1	prot	combined	133	11071
6994	UBAC1	prot	male	43	5721
6995	UBAC1	prot	female	122	7724
6996	UBAC1	prot	combined	165	13445
6997	UBE2B	prot	male	36	4805
6998	UBE2B	prot	female	101	6542
6999	UBE2B	prot	combined	137	11347
7000	UBE2L6	prot	male	36	4838
7001	UBE2L6	prot	female	103	6561
7002	UBE2L6	prot	combined	139	11399
7003	UBE2Z	prot	male	32	4697
7004	UBE2Z	prot	female	101	6374
7005	UBE2Z	prot	combined	133	11071
7006	UBQLN3	prot	male	34	4664
7007	UBQLN3	prot	female	102	6357
7008	UBQLN3	prot	combined	136	11021
7009	BRD2	prot	male	32	4671
7010	BRD2	prot	female	100	6372
7011	BRD2	prot	combined	132	11043
7012	UBXN1	prot	male	35	4728
7013	UBXN1	prot	female	102	6431
7014	UBXN1	prot	combined	137	11159
7015	UFD1	prot	male	35	4810
7016	UFD1	prot	female	101	6544
7017	UFD1	prot	combined	136	11354
7018	UGDH	prot	male	34	4664
7019	UGDH	prot	female	102	6357
7020	UGDH	prot	combined	136	11021
7021	UHRF2	prot	male	34	4664
7022	UHRF2	prot	female	102	6357
7023	UHRF2	prot	combined	136	11021
7024	ULBP2	prot	male	42	5726
7025	ULBP2	prot	female	123	7702
7026	ULBP2	prot	combined	165	13428
7027	UMOD	prot	male	44	5806
7028	UMOD	prot	female	124	7835
7029	UMOD	prot	combined	168	13641
7030	UNC5D	prot	male	32	4697
7031	UNC5D	prot	female	101	6374
7032	UNC5D	prot	combined	133	11071
7033	UNC79	prot	male	35	4658
7034	UNC79	prot	female	98	6332
7035	UNC79	prot	combined	133	10990
7036	UNG	prot	male	36	4805
7037	UNG	prot	female	101	6542
7038	UNG	prot	combined	137	11347
7039	UPB1	prot	male	36	4838
7040	UPB1	prot	female	103	6561
7041	UPB1	prot	combined	139	11399
7042	BRD3	prot	male	34	4664
7043	BRD3	prot	female	102	6357
7044	BRD3	prot	combined	136	11021
7045	UPK3A	prot	male	32	4671
7046	UPK3A	prot	female	100	6372
7047	UPK3A	prot	combined	132	11043
7048	UPK3BL1	prot	male	34	4721
7049	UPK3BL1	prot	female	99	6447
7050	UPK3BL1	prot	combined	133	11168
7051	UROD	prot	male	35	4728
7052	UROD	prot	female	102	6431
7053	UROD	prot	combined	137	11159
7054	UROS	prot	male	35	4694
7055	UROS	prot	female	95	6411
7056	UROS	prot	combined	130	11105
7057	USO1	prot	male	43	5721
7058	USO1	prot	female	122	7724
7059	USO1	prot	combined	165	13445
7060	USP25	prot	male	36	4805
7061	USP25	prot	female	101	6542
7062	USP25	prot	combined	137	11347
7063	USP28	prot	male	35	4818
7064	USP28	prot	female	101	6574
7065	USP28	prot	combined	136	11392
7066	USP47	prot	male	34	4664
7067	USP47	prot	female	102	6357
7068	USP47	prot	combined	136	11021
7069	USP8	prot	male	42	5655
7070	USP8	prot	female	119	7607
7071	USP8	prot	combined	161	13262
7072	UXS1	prot	male	41	5627
7073	UXS1	prot	female	122	7570
7074	UXS1	prot	combined	163	13197
7075	BRDT	prot	male	34	4664
7076	BRDT	prot	female	102	6357
7077	BRDT	prot	combined	136	11021
7078	VAMP5	prot	male	42	5655
7079	VAMP5	prot	female	119	7607
7080	VAMP5	prot	combined	161	13262
7081	VAMP8	prot	male	32	4697
7082	VAMP8	prot	female	101	6374
7083	VAMP8	prot	combined	133	11071
7084	VASH1	prot	male	43	5754
7085	VASH1	prot	female	125	7741
7086	VASH1	prot	combined	168	13495
7087	VASN	prot	male	43	5669
7088	VASN	prot	female	121	7623
7089	VASN	prot	combined	164	13292
7090	VASP	prot	male	35	4833
7091	VASP	prot	female	105	6577
7092	VASP	prot	combined	140	11410
7093	VAT1	prot	male	43	5721
7094	VAT1	prot	female	122	7724
7095	VAT1	prot	combined	165	13445
7096	VAV3	prot	male	32	4671
7097	VAV3	prot	female	100	6372
7098	VAV3	prot	combined	132	11043
7099	VCAM1	prot	male	43	5781
7100	VCAM1	prot	female	123	7769
7101	VCAM1	prot	combined	166	13550
7102	VCAN	prot	male	43	5830
7103	VCAN	prot	female	124	7835
7104	VCAN	prot	combined	167	13665
7105	VCPKMT	prot	male	35	4658
7106	VCPKMT	prot	female	98	6332
7107	VCPKMT	prot	combined	133	10990
7108	BRK1	prot	male	39	5654
7109	BRK1	prot	female	124	7564
7110	BRK1	prot	combined	163	13218
7111	VEGFA	prot	male	43	5801
7112	VEGFA	prot	female	125	7806
7113	VEGFA	prot	combined	168	13607
7114	VEGFB	prot	male	32	4697
7115	VEGFB	prot	female	101	6374
7116	VEGFB	prot	combined	133	11071
7117	VEGFC	prot	male	44	5785
7118	VEGFC	prot	female	123	7777
7119	VEGFC	prot	combined	167	13562
7120	VEGFD	prot	male	43	5811
7121	VEGFD	prot	female	125	7818
7122	VEGFD	prot	combined	168	13629
7123	VGF	prot	male	36	4820
7124	VGF	prot	female	102	6569
7125	VGF	prot	combined	138	11389
7126	VIM	prot	male	42	5655
7127	VIM	prot	female	119	7607
7128	VIM	prot	combined	161	13262
7129	VIPR1	prot	male	34	4690
7130	VIPR1	prot	female	100	6411
7131	VIPR1	prot	combined	134	11101
7132	VIT	prot	male	36	4838
7133	VIT	prot	female	103	6561
7134	VIT	prot	combined	139	11399
7135	VMO1	prot	male	43	5721
7136	VMO1	prot	female	122	7724
7137	VMO1	prot	combined	165	13445
7138	VNN1	prot	male	35	4833
7139	VNN1	prot	female	105	6577
7140	VNN1	prot	combined	140	11410
7141	BRME1	prot	male	32	4671
7142	BRME1	prot	female	100	6372
7143	BRME1	prot	combined	132	11043
7144	VNN2	prot	male	43	5721
7145	VNN2	prot	female	122	7724
7146	VNN2	prot	combined	165	13445
7147	VPS28	prot	male	35	4734
7148	VPS28	prot	female	99	6463
7149	VPS28	prot	combined	134	11197
7150	VPS37A	prot	male	43	5721
7151	VPS37A	prot	female	122	7724
7152	VPS37A	prot	combined	165	13445
7153	VPS4B	prot	male	36	4805
7154	VPS4B	prot	female	101	6542
7155	VPS4B	prot	combined	137	11347
7156	VPS53	prot	male	43	5721
7157	VPS53	prot	female	122	7724
7158	VPS53	prot	combined	165	13445
7159	VSIG10	prot	male	36	4805
7160	VSIG10	prot	female	101	6542
7161	VSIG10	prot	combined	137	11347
7162	VSIG10L	prot	male	34	4664
7163	VSIG10L	prot	female	102	6357
7164	VSIG10L	prot	combined	136	11021
7165	VSIG2	prot	male	36	4805
7166	VSIG2	prot	female	101	6542
7167	VSIG2	prot	combined	137	11347
7168	VSIG4	prot	male	43	5757
7169	VSIG4	prot	female	125	7744
7170	VSIG4	prot	combined	168	13501
7171	VSIR	prot	male	43	5738
7172	VSIR	prot	female	124	7747
7173	VSIR	prot	combined	167	13485
7174	BRSK2	prot	male	36	4820
7175	BRSK2	prot	female	102	6569
7176	BRSK2	prot	combined	138	11389
7177	VSNL1	prot	male	35	4818
7178	VSNL1	prot	female	101	6574
7179	VSNL1	prot	combined	136	11392
7180	VSTM1	prot	male	39	5654
7181	VSTM1	prot	female	124	7564
7182	VSTM1	prot	combined	163	13218
7183	VSTM2B	prot	male	35	4734
7184	VSTM2B	prot	female	99	6463
7185	VSTM2B	prot	combined	134	11197
7186	VSTM2L	prot	male	42	5655
7187	VSTM2L	prot	female	119	7607
7188	VSTM2L	prot	combined	161	13262
7189	VTA1	prot	male	43	5830
7190	VTA1	prot	female	124	7835
7191	VTA1	prot	combined	167	13665
7192	VTCN1	prot	male	41	5627
7193	VTCN1	prot	female	122	7570
7194	VTCN1	prot	combined	163	13197
7195	VTI1A	prot	male	35	4728
7196	VTI1A	prot	female	102	6431
7197	VTI1A	prot	combined	137	11159
7198	VWA1	prot	male	43	5810
7199	VWA1	prot	female	125	7801
7200	VWA1	prot	combined	168	13611
7201	VWA5A	prot	male	35	4658
7202	VWA5A	prot	female	98	6332
7203	VWA5A	prot	combined	133	10990
7204	VWC2	prot	male	42	5707
7205	VWC2	prot	female	123	7676
7206	VWC2	prot	combined	165	13383
7207	BSG	prot	male	43	5815
7208	BSG	prot	female	124	7818
7209	BSG	prot	combined	167	13633
7210	VWC2L	prot	male	36	4820
7211	VWC2L	prot	female	102	6569
7212	VWC2L	prot	combined	138	11389
7213	VWF	prot	male	44	5829
7214	VWF	prot	female	125	7856
7215	VWF	prot	combined	169	13685
7216	WARS	prot	male	44	5760
7217	WARS	prot	female	125	7754
7218	WARS	prot	combined	169	13514
7219	WAS	prot	male	42	5685
7220	WAS	prot	female	122	7587
7221	WAS	prot	combined	164	13272
7222	WASF1	prot	male	42	5655
7223	WASF1	prot	female	119	7607
7224	WASF1	prot	combined	161	13262
7225	WASF3	prot	male	39	5654
7226	WASF3	prot	female	124	7564
7227	WASF3	prot	combined	163	13218
7228	WASHC3	prot	male	35	4818
7229	WASHC3	prot	female	101	6574
7230	WASHC3	prot	combined	136	11392
7231	WASL	prot	male	32	4697
7232	WASL	prot	female	101	6374
7233	WASL	prot	combined	133	11071
7234	WDR46	prot	male	36	4805
7235	WDR46	prot	female	101	6542
7236	WDR46	prot	combined	137	11347
7237	WFDC1	prot	male	36	4708
7238	WFDC1	prot	female	98	6397
7239	WFDC1	prot	combined	134	11105
7240	BSND	prot	male	35	4658
7241	BSND	prot	female	98	6332
7242	BSND	prot	combined	133	10990
7243	WFDC12	prot	male	43	5807
7244	WFDC12	prot	female	125	7800
7245	WFDC12	prot	combined	168	13607
7246	WFDC2	prot	male	44	5456
7247	WFDC2	prot	female	121	7338
7248	WFDC2	prot	combined	165	12794
7249	WFIKKN1	prot	male	42	5704
7250	WFIKKN1	prot	female	122	7679
7251	WFIKKN1	prot	combined	164	13383
7252	WFIKKN2	prot	male	45	5754
7253	WFIKKN2	prot	female	124	7761
7254	WFIKKN2	prot	combined	169	13515
7255	WIF1	prot	male	43	5816
7256	WIF1	prot	female	125	7811
7257	WIF1	prot	combined	168	13627
7258	WNT9A	prot	male	42	5685
7259	WNT9A	prot	female	122	7587
7260	WNT9A	prot	combined	164	13272
7261	WWP2	prot	male	42	5726
7262	WWP2	prot	female	123	7702
7263	WWP2	prot	combined	165	13428
7264	XCL1	prot	male	43	5816
7265	XCL1	prot	female	125	7811
7266	XCL1	prot	combined	168	13627
7267	XG	prot	male	44	5797
7268	XG	prot	female	123	7818
7269	XG	prot	combined	167	13615
7270	XIAP	prot	male	32	4697
7271	XIAP	prot	female	101	6374
7272	XIAP	prot	combined	133	11071
7273	ACY3	prot	male	34	4664
7274	ACY3	prot	female	102	6357
7275	ACY3	prot	combined	136	11021
7276	BST1	prot	male	43	5830
7277	BST1	prot	female	124	7835
7278	BST1	prot	combined	167	13665
7279	XPNPEP2	prot	male	44	5785
7280	XPNPEP2	prot	female	123	7777
7281	XPNPEP2	prot	combined	167	13562
7282	XRCC4	prot	male	39	5654
7283	XRCC4	prot	female	124	7564
7284	XRCC4	prot	combined	163	13218
7285	YAP1	prot	male	35	4818
7286	YAP1	prot	female	101	6574
7287	YAP1	prot	combined	136	11392
7288	YARS1	prot	male	35	4810
7289	YARS1	prot	female	101	6544
7290	YARS1	prot	combined	136	11354
7291	YES1	prot	male	43	5721
7292	YES1	prot	female	122	7724
7293	YES1	prot	combined	165	13445
7294	YJU2	prot	male	36	4805
7295	YJU2	prot	female	101	6542
7296	YJU2	prot	combined	137	11347
7297	YOD1	prot	male	34	4664
7298	YOD1	prot	female	102	6357
7299	YOD1	prot	combined	136	11021
7300	YTHDF3	prot	male	42	5685
7301	YTHDF3	prot	female	122	7587
7302	YTHDF3	prot	combined	164	13272
7303	YWHAQ	prot	male	35	4728
7304	YWHAQ	prot	female	102	6431
7305	YWHAQ	prot	combined	137	11159
7306	YY1	prot	male	32	4697
7307	YY1	prot	female	101	6374
7308	YY1	prot	combined	133	11071
7309	BST2	prot	male	43	5830
7310	BST2	prot	female	124	7835
7311	BST2	prot	combined	167	13665
7312	ZBP1	prot	male	32	4697
7313	ZBP1	prot	female	101	6374
7314	ZBP1	prot	combined	133	11071
7315	ZBTB16	prot	male	41	5627
7316	ZBTB16	prot	female	122	7570
7317	ZBTB16	prot	combined	163	13197
7318	ZBTB17	prot	male	42	5655
7319	ZBTB17	prot	female	119	7607
7320	ZBTB17	prot	combined	161	13262
7321	ZCCHC8	prot	male	34	4664
7322	ZCCHC8	prot	female	102	6357
7323	ZCCHC8	prot	combined	136	11021
7324	ZFYVE19	prot	male	35	4810
7325	ZFYVE19	prot	female	101	6544
7326	ZFYVE19	prot	combined	136	11354
7327	ZHX2	prot	male	35	4818
7328	ZHX2	prot	female	101	6574
7329	ZHX2	prot	combined	136	11392
7330	ZNF174	prot	male	32	4697
7331	ZNF174	prot	female	101	6374
7332	ZNF174	prot	combined	133	11071
7333	ZNF75D	prot	male	35	4734
7334	ZNF75D	prot	female	99	6463
7335	ZNF75D	prot	combined	134	11197
7336	ZNF830	prot	male	36	4805
7337	ZNF830	prot	female	101	6542
7338	ZNF830	prot	combined	137	11347
7339	ZNRD2	prot	male	35	4810
7340	ZNRD2	prot	female	101	6544
7341	ZNRD2	prot	combined	136	11354
7342	BTC	prot	male	41	5627
7343	BTC	prot	female	122	7570
7344	BTC	prot	combined	163	13197
7345	ZNRF4	prot	male	36	4805
7346	ZNRF4	prot	female	101	6542
7347	ZNRF4	prot	combined	137	11347
7348	ZP3	prot	male	34	4690
7349	ZP3	prot	female	100	6411
7350	ZP3	prot	combined	134	11101
7351	ZP4	prot	male	35	4658
7352	ZP4	prot	female	98	6332
7353	ZP4	prot	combined	133	10990
7354	ZPR1	prot	male	32	4671
7355	ZPR1	prot	female	100	6372
7356	ZPR1	prot	combined	132	11043
7357	BTD	prot	male	34	4846
7358	BTD	prot	female	105	6590
7359	BTD	prot	combined	139	11436
7360	BTLA	prot	male	35	4658
7361	BTLA	prot	female	98	6332
7362	BTLA	prot	combined	133	10990
7363	BTN1A1	prot	male	36	4796
7364	BTN1A1	prot	female	101	6531
7365	BTN1A1	prot	combined	137	11327
7366	BTN2A1	prot	male	45	5773
7367	BTN2A1	prot	female	124	7783
7368	BTN2A1	prot	combined	169	13556
7369	BTN3A2	prot	male	43	5754
7370	BTN3A2	prot	female	125	7741
7371	BTN3A2	prot	combined	168	13495
7372	BTNL10	prot	male	35	4658
7373	BTNL10	prot	female	98	6332
7374	BTNL10	prot	combined	133	10990
7375	C19orf12	prot	male	39	5654
7376	C19orf12	prot	female	124	7564
7377	C19orf12	prot	combined	163	13218
7378	AARSD1	prot	male	43	5721
7379	AARSD1	prot	female	122	7724
7380	AARSD1	prot	combined	165	13445
7381	ACYP1	prot	male	35	4707
7382	ACYP1	prot	female	102	6401
7383	ACYP1	prot	combined	137	11108
7384	C1GALT1C1	prot	male	34	4664
7385	C1GALT1C1	prot	female	102	6357
7386	C1GALT1C1	prot	combined	136	11021
7387	C1QA	prot	male	43	5793
7388	C1QA	prot	female	124	7791
7389	C1QA	prot	combined	167	13584
7390	C1QBP	prot	male	36	4820
7391	C1QBP	prot	female	102	6569
7392	C1QBP	prot	combined	138	11389
7393	C1QL2	prot	male	32	4697
7394	C1QL2	prot	female	101	6374
7395	C1QL2	prot	combined	133	11071
7396	C1QTNF1	prot	male	43	5790
7397	C1QTNF1	prot	female	123	7781
7398	C1QTNF1	prot	combined	166	13571
7399	C1QTNF5	prot	male	35	4728
7400	C1QTNF5	prot	female	102	6431
7401	C1QTNF5	prot	combined	137	11159
7402	C1QTNF6	prot	male	36	4820
7403	C1QTNF6	prot	female	102	6569
7404	C1QTNF6	prot	combined	138	11389
7405	C1QTNF9	prot	male	35	4724
7406	C1QTNF9	prot	female	102	6419
7407	C1QTNF9	prot	combined	137	11143
7408	C1R	prot	male	34	4846
7409	C1R	prot	female	105	6590
7410	C1R	prot	combined	139	11436
7411	C1RL	prot	male	34	4835
7412	C1RL	prot	female	105	6577
7413	C1RL	prot	combined	139	11412
7414	ADA	prot	male	43	5822
7415	ADA	prot	female	125	7830
7416	ADA	prot	combined	168	13652
7417	C1S	prot	male	34	4846
7418	C1S	prot	female	105	6590
7419	C1S	prot	combined	139	11436
7420	C2	prot	male	43	5781
7421	C2	prot	female	123	7769
7422	C2	prot	combined	166	13550
7423	C2CD2L	prot	male	39	5645
7424	C2CD2L	prot	female	124	7550
7425	C2CD2L	prot	combined	163	13195
7426	C2orf69	prot	male	35	4694
7427	C2orf69	prot	female	95	6411
7428	C2orf69	prot	combined	130	11105
7429	C3	prot	male	32	4578
7430	C3	prot	female	95	6227
7431	C3	prot	combined	127	10805
7432	C4BPB	prot	male	44	5785
7433	C4BPB	prot	female	123	7777
7434	C4BPB	prot	combined	167	13562
7435	C5	prot	male	34	4846
7436	C5	prot	female	105	6590
7437	C5	prot	combined	139	11436
7438	C7	prot	male	33	4740
7439	C7	prot	female	100	6427
7440	C7	prot	combined	133	11167
7441	C7orf50	prot	male	35	4818
7442	C7orf50	prot	female	101	6574
7443	C7orf50	prot	combined	136	11392
7444	C8B	prot	male	34	4846
7445	C8B	prot	female	105	6590
7446	C8B	prot	combined	139	11436
7447	ADA2	prot	male	43	5723
7448	ADA2	prot	female	122	7703
7449	ADA2	prot	combined	165	13426
7450	C9	prot	male	35	4833
7451	C9	prot	female	105	6577
7452	C9	prot	combined	140	11410
7453	C9orf40	prot	male	35	4810
7454	C9orf40	prot	female	101	6544
7455	C9orf40	prot	combined	136	11354
7456	CA1	prot	male	42	5641
7457	CA1	prot	female	122	7575
7458	CA1	prot	combined	164	13216
7459	CA11	prot	male	41	5627
7460	CA11	prot	female	122	7570
7461	CA11	prot	combined	163	13197
7462	CA12	prot	male	43	5721
7463	CA12	prot	female	122	7724
7464	CA12	prot	combined	165	13445
7465	CA13	prot	male	42	5680
7466	CA13	prot	female	124	7674
7467	CA13	prot	combined	166	13354
7468	CA14	prot	male	43	5816
7469	CA14	prot	female	125	7811
7470	CA14	prot	combined	168	13627
7471	CA2	prot	male	44	5738
7472	CA2	prot	female	125	7721
7473	CA2	prot	combined	169	13459
7474	CA3	prot	male	44	5824
7475	CA3	prot	female	125	7840
7476	CA3	prot	combined	169	13664
7477	CA4	prot	male	44	5829
7478	CA4	prot	female	125	7856
7479	CA4	prot	combined	169	13685
7480	ADAM12	prot	male	32	4697
7481	ADAM12	prot	female	101	6374
7482	ADAM12	prot	combined	133	11071
7483	CA5A	prot	male	42	5655
7484	CA5A	prot	female	119	7607
7485	CA5A	prot	combined	161	13262
7486	CA6	prot	male	44	5744
7487	CA6	prot	female	125	7731
7488	CA6	prot	combined	169	13475
7489	CA7	prot	male	35	4734
7490	CA7	prot	female	99	6463
7491	CA7	prot	combined	134	11197
7492	CA8	prot	male	32	4697
7493	CA8	prot	female	101	6374
7494	CA8	prot	combined	133	11071
7495	CA9	prot	male	43	5816
7496	CA9	prot	female	125	7811
7497	CA9	prot	combined	168	13627
7498	CABP2	prot	male	35	4694
7499	CABP2	prot	female	95	6411
7500	CABP2	prot	combined	130	11105
7501	CACNA1C	prot	male	32	4671
7502	CACNA1C	prot	female	100	6372
7503	CACNA1C	prot	combined	132	11043
7504	CACNA1H	prot	male	34	4664
7505	CACNA1H	prot	female	102	6357
7506	CACNA1H	prot	combined	136	11021
7507	CACNB1	prot	male	32	4671
7508	CACNB1	prot	female	100	6372
7509	CACNB1	prot	combined	132	11043
7510	CACNB3	prot	male	36	4820
7511	CACNB3	prot	female	102	6569
7512	CACNB3	prot	combined	138	11389
7513	ADAM15	prot	male	42	5655
7514	ADAM15	prot	female	119	7607
7515	ADAM15	prot	combined	161	13262
7516	CACYBP	prot	male	35	4717
7517	CACYBP	prot	female	102	6418
7518	CACYBP	prot	combined	137	11135
7519	CADPS	prot	male	35	4694
7520	CADPS	prot	female	95	6411
7521	CADPS	prot	combined	130	11105
7522	CALB1	prot	male	43	5721
7523	CALB1	prot	female	122	7724
7524	CALB1	prot	combined	165	13445
7525	CALB2	prot	male	39	5654
7526	CALB2	prot	female	124	7564
7527	CALB2	prot	combined	163	13218
7528	CALCA	prot	male	42	5717
7529	CALCA	prot	female	123	7688
7530	CALCA	prot	combined	165	13405
7531	CALCB	prot	male	35	4818
7532	CALCB	prot	female	101	6574
7533	CALCB	prot	combined	136	11392
7534	CALCOCO1	prot	male	43	5796
7535	CALCOCO1	prot	female	125	7786
7536	CALCOCO1	prot	combined	168	13582
7537	CALCOCO2	prot	male	34	4690
7538	CALCOCO2	prot	female	100	6411
7539	CALCOCO2	prot	combined	134	11101
7540	CALY	prot	male	34	4664
7541	CALY	prot	female	102	6357
7542	CALY	prot	combined	136	11021
7543	CAMKK1	prot	male	41	5627
7544	CAMKK1	prot	female	122	7570
7545	CAMKK1	prot	combined	163	13197
7546	ADAM22	prot	male	42	5726
7547	ADAM22	prot	female	123	7702
7548	ADAM22	prot	combined	165	13428
7549	CAMLG	prot	male	35	4694
7550	CAMLG	prot	female	95	6411
7551	CAMLG	prot	combined	130	11105
7552	CAMSAP1	prot	male	36	4820
7553	CAMSAP1	prot	female	102	6569
7554	CAMSAP1	prot	combined	138	11389
7555	CANT1	prot	male	43	5726
7556	CANT1	prot	female	124	7731
7557	CANT1	prot	combined	167	13457
7558	CAPG	prot	male	43	5726
7559	CAPG	prot	female	121	7689
7560	CAPG	prot	combined	164	13415
7561	CAPN3	prot	male	36	4805
7562	CAPN3	prot	female	101	6542
7563	CAPN3	prot	combined	137	11347
7564	CAPS	prot	male	35	4818
7565	CAPS	prot	female	101	6574
7566	CAPS	prot	combined	136	11392
7567	CARHSP1	prot	male	39	5654
7568	CARHSP1	prot	female	124	7564
7569	CARHSP1	prot	combined	163	13218
7570	CASC3	prot	male	35	4694
7571	CASC3	prot	female	95	6411
7572	CASC3	prot	combined	130	11105
7573	CASP1	prot	male	39	5654
7574	CASP1	prot	female	124	7564
7575	CASP1	prot	combined	163	13218
7576	CASP10	prot	male	39	5654
7577	CASP10	prot	female	124	7564
7578	CASP10	prot	combined	163	13218
7579	ADAM23	prot	male	43	5822
7580	ADAM23	prot	female	125	7830
7581	ADAM23	prot	combined	168	13652
7582	CASP2	prot	male	43	5754
7583	CASP2	prot	female	125	7741
7584	CASP2	prot	combined	168	13495
7585	CASP3	prot	male	44	5829
7586	CASP3	prot	female	125	7856
7587	CASP3	prot	combined	169	13685
7588	CASP4	prot	male	35	4734
7589	CASP4	prot	female	99	6463
7590	CASP4	prot	combined	134	11197
7591	CASP7	prot	male	35	4818
7592	CASP7	prot	female	101	6574
7593	CASP7	prot	combined	136	11392
7594	CASP8	prot	male	43	5805
7595	CASP8	prot	female	125	7793
7596	CASP8	prot	combined	168	13598
7597	CASP9	prot	male	32	4697
7598	CASP9	prot	female	101	6374
7599	CASP9	prot	combined	133	11071
7600	CASQ2	prot	male	34	4664
7601	CASQ2	prot	female	102	6357
7602	CASQ2	prot	combined	136	11021
7603	CAT	prot	male	35	4757
7604	CAT	prot	female	104	6472
7605	CAT	prot	combined	139	11229
7606	CBLIF	prot	male	43	5743
7607	CBLIF	prot	female	124	7748
7608	CBLIF	prot	combined	167	13491
7609	CBLN1	prot	male	32	4671
7610	CBLN1	prot	female	100	6372
7611	CBLN1	prot	combined	132	11043
7612	ADAM8	prot	male	43	5823
7613	ADAM8	prot	female	124	7824
7614	ADAM8	prot	combined	167	13647
7615	CBLN4	prot	male	43	5816
7616	CBLN4	prot	female	125	7811
7617	CBLN4	prot	combined	168	13627
7618	CBS	prot	male	34	4690
7619	CBS	prot	female	100	6411
7620	CBS	prot	combined	134	11101
7621	CBX2	prot	male	34	4664
7622	CBX2	prot	female	102	6357
7623	CBX2	prot	combined	136	11021
7624	CC2D1A	prot	male	42	5726
7625	CC2D1A	prot	female	123	7702
7626	CC2D1A	prot	combined	165	13428
7627	CCAR2	prot	male	35	4818
7628	CCAR2	prot	female	101	6574
7629	CCAR2	prot	combined	136	11392
7630	CCDC134	prot	male	36	4805
7631	CCDC134	prot	female	101	6542
7632	CCDC134	prot	combined	137	11347
7633	CCDC28A	prot	male	35	4694
7634	CCDC28A	prot	female	95	6411
7635	CCDC28A	prot	combined	130	11105
7636	CCDC50	prot	male	36	4820
7637	CCDC50	prot	female	102	6569
7638	CCDC50	prot	combined	138	11389
7639	CCDC80	prot	male	43	5752
7640	CCDC80	prot	female	124	7760
7641	CCDC80	prot	combined	167	13512
7642	CCER2	prot	male	34	4690
7643	CCER2	prot	female	100	6411
7644	CCER2	prot	combined	134	11101
7645	ADAM9	prot	male	35	4810
7646	ADAM9	prot	female	101	6544
7647	ADAM9	prot	combined	136	11354
7648	CCL11	prot	male	43	5822
7649	CCL11	prot	female	125	7830
7650	CCL11	prot	combined	168	13652
7651	CCL13	prot	male	43	5811
7652	CCL13	prot	female	125	7818
7653	CCL13	prot	combined	168	13629
7654	CCL14	prot	male	43	5744
7655	CCL14	prot	female	122	7726
7656	CCL14	prot	combined	165	13470
7657	CCL15	prot	male	44	5829
7658	CCL15	prot	female	125	7856
7659	CCL15	prot	combined	169	13685
7660	CCL16	prot	male	44	5829
7661	CCL16	prot	female	125	7856
7662	CCL16	prot	combined	169	13685
7663	CCL17	prot	male	45	5733
7664	CCL17	prot	female	123	7735
7665	CCL17	prot	combined	168	13468
7666	CCL18	prot	male	42	5675
7667	CCL18	prot	female	119	7635
7668	CCL18	prot	combined	161	13310
7669	CCL19	prot	male	43	5830
7670	CCL19	prot	female	124	7835
7671	CCL19	prot	combined	167	13665
7672	CCL2	prot	male	42	5716
7673	CCL2	prot	female	123	7690
7674	CCL2	prot	combined	165	13406
7675	CCL20	prot	male	43	5822
7676	CCL20	prot	female	125	7830
7677	CCL20	prot	combined	168	13652
7678	ADAMTS1	prot	male	32	4697
7679	ADAMTS1	prot	female	101	6374
7680	ADAMTS1	prot	combined	133	11071
7681	CCL21	prot	male	45	5773
7682	CCL21	prot	female	124	7783
7683	CCL21	prot	combined	169	13556
7684	CCL22	prot	male	44	5680
7685	CCL22	prot	female	123	7677
7686	CCL22	prot	combined	167	13357
7687	CCL23	prot	male	45	5773
7688	CCL23	prot	female	124	7783
7689	CCL23	prot	combined	169	13556
7690	CCL24	prot	male	45	5764
7691	CCL24	prot	female	124	7769
7692	CCL24	prot	combined	169	13533
7693	CCL25	prot	male	43	5822
7694	CCL25	prot	female	125	7830
7695	CCL25	prot	combined	168	13652
7696	CCL26	prot	male	43	5754
7697	CCL26	prot	female	125	7741
7698	CCL26	prot	combined	168	13495
7699	CCL27	prot	male	43	5752
7700	CCL27	prot	female	124	7760
7701	CCL27	prot	combined	167	13512
7702	CCL28	prot	male	43	5733
7703	CCL28	prot	female	124	7724
7704	CCL28	prot	combined	167	13457
7705	CCL3	prot	male	43	5754
7706	CCL3	prot	female	125	7741
7707	CCL3	prot	combined	168	13495
7708	CCL4	prot	male	45	5752
7709	CCL4	prot	female	123	7757
7710	CCL4	prot	combined	168	13509
7711	ABCA2	prot	male	34	4664
7712	ABCA2	prot	female	102	6357
7713	ABCA2	prot	combined	136	11021
7714	ADAMTS13	prot	male	44	5829
7715	ADAMTS13	prot	female	125	7856
7716	ADAMTS13	prot	combined	169	13685
7717	CCL5	prot	male	43	5790
7718	CCL5	prot	female	123	7781
7719	CCL5	prot	combined	166	13571
7720	CCL7	prot	male	43	5754
7721	CCL7	prot	female	125	7741
7722	CCL7	prot	combined	168	13495
7723	CCL8	prot	male	43	5811
7724	CCL8	prot	female	125	7803
7725	CCL8	prot	combined	168	13614
7726	CCN1	prot	male	43	5716
7727	CCN1	prot	female	122	7713
7728	CCN1	prot	combined	165	13429
7729	CCN2	prot	male	45	5742
7730	CCN2	prot	female	123	7742
7731	CCN2	prot	combined	168	13484
7732	CCN3	prot	male	44	5816
7733	CCN3	prot	female	125	7840
7734	CCN3	prot	combined	169	13656
7735	CCN4	prot	male	43	5816
7736	CCN4	prot	female	125	7811
7737	CCN4	prot	combined	168	13627
7738	CCN5	prot	male	44	5760
7739	CCN5	prot	female	125	7754
7740	CCN5	prot	combined	169	13514
7741	CCND2	prot	male	35	4734
7742	CCND2	prot	female	99	6463
7743	CCND2	prot	combined	134	11197
7744	CCNE1	prot	male	32	4697
7745	CCNE1	prot	female	101	6374
7746	CCNE1	prot	combined	133	11071
7747	ADAMTS15	prot	male	43	5721
7748	ADAMTS15	prot	female	122	7724
7749	ADAMTS15	prot	combined	165	13445
7750	CCS	prot	male	42	5726
7751	CCS	prot	female	123	7702
7752	CCS	prot	combined	165	13428
7753	CCT5	prot	male	41	5627
7754	CCT5	prot	female	122	7570
7755	CCT5	prot	combined	163	13197
7756	CD101	prot	male	35	4810
7757	CD101	prot	female	101	6544
7758	CD101	prot	combined	136	11354
7759	CD109	prot	male	44	5760
7760	CD109	prot	female	125	7754
7761	CD109	prot	combined	169	13514
7762	CD14	prot	male	43	5648
7763	CD14	prot	female	122	7589
7764	CD14	prot	combined	165	13237
7765	CD160	prot	male	43	5822
7766	CD160	prot	female	125	7830
7767	CD160	prot	combined	168	13652
7768	CD163	prot	male	43	5790
7769	CD163	prot	female	123	7781
7770	CD163	prot	combined	166	13571
7771	CD164	prot	male	44	5760
7772	CD164	prot	female	125	7754
7773	CD164	prot	combined	169	13514
7774	CD164L2	prot	male	35	4694
7775	CD164L2	prot	female	95	6411
7776	CD164L2	prot	combined	130	11105
7777	CD177	prot	male	44	5749
7778	CD177	prot	female	125	7746
7779	CD177	prot	combined	169	13495
7780	ADAMTS16	prot	male	42	5655
7781	ADAMTS16	prot	female	119	7607
7782	ADAMTS16	prot	combined	161	13262
7783	CD1C	prot	male	44	5785
7784	CD1C	prot	female	123	7777
7785	CD1C	prot	combined	167	13562
7786	CD2	prot	male	34	4664
7787	CD2	prot	female	102	6357
7788	CD2	prot	combined	136	11021
7789	CD200	prot	male	43	5754
7790	CD200	prot	female	125	7741
7791	CD200	prot	combined	168	13495
7792	CD200R1	prot	male	43	5733
7793	CD200R1	prot	female	125	7721
7794	CD200R1	prot	combined	168	13454
7795	CD207	prot	male	40	5609
7796	CD207	prot	female	120	7593
7797	CD207	prot	combined	160	13202
7798	CD209	prot	male	43	5784
7799	CD209	prot	female	122	7788
7800	CD209	prot	combined	165	13572
7801	CD22	prot	male	43	5822
7802	CD22	prot	female	125	7830
7803	CD22	prot	combined	168	13652
7804	CD226	prot	male	32	4697
7805	CD226	prot	female	101	6374
7806	CD226	prot	combined	133	11071
7807	CD244	prot	male	43	5822
7808	CD244	prot	female	125	7830
7809	CD244	prot	combined	168	13652
7810	CD248	prot	male	36	4842
7811	CD248	prot	female	104	6570
7812	CD248	prot	combined	140	11412
7813	ADAMTS4	prot	male	32	4697
7814	ADAMTS4	prot	female	101	6374
7815	ADAMTS4	prot	combined	133	11071
7816	CD27	prot	male	44	5785
7817	CD27	prot	female	123	7777
7818	CD27	prot	combined	167	13562
7819	CD274	prot	male	42	5726
7820	CD274	prot	female	123	7702
7821	CD274	prot	combined	165	13428
7822	CD276	prot	male	45	5746
7823	CD276	prot	female	124	7748
7824	CD276	prot	combined	169	13494
7825	CD28	prot	male	41	5627
7826	CD28	prot	female	122	7570
7827	CD28	prot	combined	163	13197
7828	CD2AP	prot	male	43	5752
7829	CD2AP	prot	female	124	7760
7830	CD2AP	prot	combined	167	13512
7831	CD300A	prot	male	35	4728
7832	CD300A	prot	female	102	6431
7833	CD300A	prot	combined	137	11159
7834	CD300C	prot	male	43	5830
7835	CD300C	prot	female	124	7835
7836	CD300C	prot	combined	167	13665
7837	CD300E	prot	male	43	5799
7838	CD300E	prot	female	124	7792
7839	CD300E	prot	combined	167	13591
7840	CD300LF	prot	male	43	5816
7841	CD300LF	prot	female	125	7811
7842	CD300LF	prot	combined	168	13627
7843	CD300LG	prot	male	44	5760
7844	CD300LG	prot	female	125	7754
7845	CD300LG	prot	combined	169	13514
7846	ADAMTS8	prot	male	44	5785
7847	ADAMTS8	prot	female	123	7777
7848	ADAMTS8	prot	combined	167	13562
7849	CD302	prot	male	43	5721
7850	CD302	prot	female	122	7724
7851	CD302	prot	combined	165	13445
7852	CD33	prot	male	44	5785
7853	CD33	prot	female	123	7777
7854	CD33	prot	combined	167	13562
7855	CD34	prot	male	43	5800
7856	CD34	prot	female	124	7806
7857	CD34	prot	combined	167	13606
7858	CD36	prot	male	32	4697
7859	CD36	prot	female	101	6374
7860	CD36	prot	combined	133	11071
7861	CD38	prot	male	43	5721
7862	CD38	prot	female	122	7724
7863	CD38	prot	combined	165	13445
7864	CD3D	prot	male	32	4671
7865	CD3D	prot	female	100	6372
7866	CD3D	prot	combined	132	11043
7867	CD3E	prot	male	35	4734
7868	CD3E	prot	female	99	6463
7869	CD3E	prot	combined	134	11197
7870	CD3G	prot	male	32	4697
7871	CD3G	prot	female	101	6374
7872	CD3G	prot	combined	133	11071
7873	CD4	prot	male	43	5745
7874	CD4	prot	female	125	7733
7875	CD4	prot	combined	168	13478
7876	CD40	prot	male	45	5743
7877	CD40	prot	female	123	7743
7878	CD40	prot	combined	168	13486
7879	ADAMTSL2	prot	male	36	4842
7880	ADAMTSL2	prot	female	104	6570
7881	ADAMTSL2	prot	combined	140	11412
7882	CD40LG	prot	male	43	5822
7883	CD40LG	prot	female	125	7830
7884	CD40LG	prot	combined	168	13652
7885	CD46	prot	male	43	5726
7886	CD46	prot	female	122	7697
7887	CD46	prot	combined	165	13423
7888	CD48	prot	male	45	5764
7889	CD48	prot	female	124	7769
7890	CD48	prot	combined	169	13533
7891	CD5	prot	male	43	5811
7892	CD5	prot	female	125	7803
7893	CD5	prot	combined	168	13614
7894	CD55	prot	male	43	5551
7895	CD55	prot	female	121	7483
7896	CD55	prot	combined	164	13034
7897	CD58	prot	male	45	5738
7898	CD58	prot	female	124	7738
7899	CD58	prot	combined	169	13476
7900	CD59	prot	male	42	5554
7901	CD59	prot	female	118	7470
7902	CD59	prot	combined	160	13024
7903	CD5L	prot	male	34	4818
7904	CD5L	prot	female	105	6539
7905	CD5L	prot	combined	139	11357
7906	CD6	prot	male	43	5815
7907	CD6	prot	female	124	7818
7908	CD6	prot	combined	167	13633
7909	CD63	prot	male	42	5716
7910	CD63	prot	female	123	7690
7911	CD63	prot	combined	165	13406
7912	ADAMTSL4	prot	male	34	4690
7913	ADAMTSL4	prot	female	100	6411
7914	ADAMTSL4	prot	combined	134	11101
7915	CD69	prot	male	43	5725
7916	CD69	prot	female	123	7721
7917	CD69	prot	combined	166	13446
7918	CD7	prot	male	32	4689
7919	CD7	prot	female	99	6356
7920	CD7	prot	combined	131	11045
7921	CD70	prot	male	43	5754
7922	CD70	prot	female	125	7741
7923	CD70	prot	combined	168	13495
7924	CD72	prot	male	35	4728
7925	CD72	prot	female	102	6431
7926	CD72	prot	combined	137	11159
7927	CD74	prot	male	43	5830
7928	CD74	prot	female	124	7835
7929	CD74	prot	combined	167	13665
7930	CD79B	prot	male	43	5822
7931	CD79B	prot	female	125	7830
7932	CD79B	prot	combined	168	13652
7933	CD80	prot	male	36	4838
7934	CD80	prot	female	103	6561
7935	CD80	prot	combined	139	11399
7936	CD82	prot	male	35	4734
7937	CD82	prot	female	99	6463
7938	CD82	prot	combined	134	11197
7939	CD83	prot	male	43	5754
7940	CD83	prot	female	125	7741
7941	CD83	prot	combined	168	13495
7942	CD84	prot	male	43	5754
7943	CD84	prot	female	125	7741
7944	CD84	prot	combined	168	13495
7945	ADAMTSL5	prot	male	36	4838
7946	ADAMTSL5	prot	female	103	6561
7947	ADAMTSL5	prot	combined	139	11399
7948	CD86	prot	male	35	4810
7949	CD86	prot	female	101	6544
7950	CD86	prot	combined	136	11354
7951	CD8A	prot	male	43	5830
7952	CD8A	prot	female	124	7835
7953	CD8A	prot	combined	167	13665
7954	CD93	prot	male	42	5537
7955	CD93	prot	female	120	7446
7956	CD93	prot	combined	162	12983
7957	CD99	prot	male	44	5760
7958	CD99	prot	female	125	7754
7959	CD99	prot	combined	169	13514
7960	CD99L2	prot	male	44	5760
7961	CD99L2	prot	female	125	7754
7962	CD99L2	prot	combined	169	13514
7963	CDA	prot	male	36	4828
7964	CDA	prot	female	103	6543
7965	CDA	prot	combined	139	11371
7966	CDAN1	prot	male	35	4818
7967	CDAN1	prot	female	101	6574
7968	CDAN1	prot	combined	136	11392
7969	CDC123	prot	male	35	4658
7970	CDC123	prot	female	98	6332
7971	CDC123	prot	combined	133	10990
7972	CDC25A	prot	male	35	4658
7973	CDC25A	prot	female	98	6332
7974	CDC25A	prot	combined	133	10990
7975	CDC26	prot	male	34	4797
7976	CDC26	prot	female	101	6528
7977	CDC26	prot	combined	135	11325
7978	ADCYAP1R1	prot	male	41	5627
7979	ADCYAP1R1	prot	female	122	7570
7980	ADCYAP1R1	prot	combined	163	13197
7981	CDC27	prot	male	41	5627
7982	CDC27	prot	female	122	7570
7983	CDC27	prot	combined	163	13197
7984	CDC37	prot	male	44	5785
7985	CDC37	prot	female	123	7777
7986	CDC37	prot	combined	167	13562
7987	CDC42BPB	prot	male	35	4810
7988	CDC42BPB	prot	female	101	6544
7989	CDC42BPB	prot	combined	136	11354
7990	CDCP1	prot	male	42	5726
7991	CDCP1	prot	female	123	7702
7992	CDCP1	prot	combined	165	13428
7993	CDH1	prot	male	43	5575
7994	CDH1	prot	female	120	7505
7995	CDH1	prot	combined	163	13080
7996	CDH15	prot	male	43	5821
7997	CDH15	prot	female	124	7821
7998	CDH15	prot	combined	167	13642
7999	CDH17	prot	male	43	5752
8000	CDH17	prot	female	124	7760
8001	CDH17	prot	combined	167	13512
8002	CDH2	prot	male	43	5752
8003	CDH2	prot	female	124	7760
8004	CDH2	prot	combined	167	13512
8005	CDH22	prot	male	35	4734
8006	CDH22	prot	female	99	6463
8007	CDH22	prot	combined	134	11197
8008	CDH23	prot	male	35	4818
8009	CDH23	prot	female	101	6574
8010	CDH23	prot	combined	136	11392
8011	ADD1	prot	male	35	4728
8012	ADD1	prot	female	102	6431
8013	ADD1	prot	combined	137	11159
8014	CDH3	prot	male	43	5830
8015	CDH3	prot	female	124	7835
8016	CDH3	prot	combined	167	13665
8017	CDH4	prot	male	32	4671
8018	CDH4	prot	female	100	6372
8019	CDH4	prot	combined	132	11043
8020	CDH5	prot	male	44	5829
8021	CDH5	prot	female	125	7856
8022	CDH5	prot	combined	169	13685
8023	CDH6	prot	male	43	5752
8024	CDH6	prot	female	124	7760
8025	CDH6	prot	combined	167	13512
8026	CDHR1	prot	male	39	5654
8027	CDHR1	prot	female	124	7564
8028	CDHR1	prot	combined	163	13218
8029	CDHR2	prot	male	43	5721
8030	CDHR2	prot	female	122	7724
8031	CDHR2	prot	combined	165	13445
8032	CDHR5	prot	male	43	5752
8033	CDHR5	prot	female	124	7760
8034	CDHR5	prot	combined	167	13512
8035	CDK1	prot	male	35	4658
8036	CDK1	prot	female	98	6332
8037	CDK1	prot	combined	133	10990
8038	CDK5RAP3	prot	male	36	4820
8039	CDK5RAP3	prot	female	102	6569
8040	CDK5RAP3	prot	combined	138	11389
8041	CDKL5	prot	male	32	4671
8042	CDKL5	prot	female	100	6372
8043	CDKL5	prot	combined	132	11043
8044	ABHD14B	prot	male	42	5706
8045	ABHD14B	prot	female	123	7668
8046	ABHD14B	prot	combined	165	13374
8047	ADGRB3	prot	male	42	5716
8048	ADGRB3	prot	female	123	7690
8049	ADGRB3	prot	combined	165	13406
8050	CDKN1A	prot	male	43	5721
8051	CDKN1A	prot	female	122	7724
8052	CDKN1A	prot	combined	165	13445
8053	CDKN2D	prot	male	43	5721
8054	CDKN2D	prot	female	122	7724
8055	CDKN2D	prot	combined	165	13445
8056	CDNF	prot	male	43	5721
8057	CDNF	prot	female	122	7724
8058	CDNF	prot	combined	165	13445
8059	CDON	prot	male	45	5754
8060	CDON	prot	female	124	7761
8061	CDON	prot	combined	169	13515
8062	CDSN	prot	male	43	5801
8063	CDSN	prot	female	125	7805
8064	CDSN	prot	combined	168	13606
8065	CEACAM1	prot	male	44	5774
8066	CEACAM1	prot	female	123	7760
8067	CEACAM1	prot	combined	167	13534
8068	CEACAM16	prot	male	35	4810
8069	CEACAM16	prot	female	101	6544
8070	CEACAM16	prot	combined	136	11354
8071	CEACAM18	prot	male	35	4734
8072	CEACAM18	prot	female	99	6463
8073	CEACAM18	prot	combined	134	11197
8074	CEACAM19	prot	male	35	4810
8075	CEACAM19	prot	female	101	6544
8076	CEACAM19	prot	combined	136	11354
8077	CEACAM20	prot	male	35	4734
8078	CEACAM20	prot	female	99	6463
8079	CEACAM20	prot	combined	134	11197
8080	ADGRD1	prot	male	35	4728
8081	ADGRD1	prot	female	102	6431
8082	ADGRD1	prot	combined	137	11159
8083	CEACAM21	prot	male	43	5754
8084	CEACAM21	prot	female	125	7741
8085	CEACAM21	prot	combined	168	13495
8086	CEACAM3	prot	male	41	5627
8087	CEACAM3	prot	female	122	7570
8088	CEACAM3	prot	combined	163	13197
8089	CEACAM5	prot	male	41	5555
8090	CEACAM5	prot	female	122	7482
8091	CEACAM5	prot	combined	163	13037
8092	CEACAM6	prot	male	36	4842
8093	CEACAM6	prot	female	104	6570
8094	CEACAM6	prot	combined	140	11412
8095	CEACAM8	prot	male	42	5655
8096	CEACAM8	prot	female	119	7607
8097	CEACAM8	prot	combined	161	13262
8098	CEBPA	prot	male	32	4697
8099	CEBPA	prot	female	101	6374
8100	CEBPA	prot	combined	133	11071
8101	CEBPB	prot	male	42	5655
8102	CEBPB	prot	female	119	7607
8103	CEBPB	prot	combined	161	13262
8104	CELA2A	prot	male	36	4842
8105	CELA2A	prot	female	104	6570
8106	CELA2A	prot	combined	140	11412
8107	CELA3A	prot	male	44	5822
8108	CELA3A	prot	female	125	7838
8109	CELA3A	prot	combined	169	13660
8110	CELSR2	prot	male	35	4728
8111	CELSR2	prot	female	102	6431
8112	CELSR2	prot	combined	137	11159
8113	ADGRE1	prot	male	35	4810
8114	ADGRE1	prot	female	101	6544
8115	ADGRE1	prot	combined	136	11354
8116	CEMIP2	prot	male	32	4697
8117	CEMIP2	prot	female	101	6374
8118	CEMIP2	prot	combined	133	11071
8119	CEND1	prot	male	32	4671
8120	CEND1	prot	female	100	6372
8121	CEND1	prot	combined	132	11043
8122	CENPF	prot	male	35	4734
8123	CENPF	prot	female	99	6463
8124	CENPF	prot	combined	134	11197
8125	CENPJ	prot	male	35	4734
8126	CENPJ	prot	female	99	6463
8127	CENPJ	prot	combined	134	11197
8128	CEP112	prot	male	34	4664
8129	CEP112	prot	female	102	6357
8130	CEP112	prot	combined	136	11021
8131	CEP152	prot	male	35	4658
8132	CEP152	prot	female	98	6332
8133	CEP152	prot	combined	133	10990
8134	CEP164	prot	male	42	5685
8135	CEP164	prot	female	122	7587
8136	CEP164	prot	combined	164	13272
8137	CEP170	prot	male	34	4690
8138	CEP170	prot	female	100	6411
8139	CEP170	prot	combined	134	11101
8140	CEP20	prot	male	41	5627
8141	CEP20	prot	female	122	7570
8142	CEP20	prot	combined	163	13197
8143	CEP290	prot	male	35	4734
8144	CEP290	prot	female	99	6463
8145	CEP290	prot	combined	134	11197
8146	ADGRE2	prot	male	45	5773
8147	ADGRE2	prot	female	124	7783
8148	ADGRE2	prot	combined	169	13556
8149	CEP350	prot	male	35	4658
8150	CEP350	prot	female	98	6332
8151	CEP350	prot	combined	133	10990
8152	CEP43	prot	male	41	5612
8153	CEP43	prot	female	118	7547
8154	CEP43	prot	combined	159	13159
8155	CEP85	prot	male	41	5627
8156	CEP85	prot	female	122	7570
8157	CEP85	prot	combined	163	13197
8158	CERT	prot	male	39	5654
8159	CERT	prot	female	124	7564
8160	CERT	prot	combined	163	13218
8161	CES1	prot	male	42	5793
8162	CES1	prot	female	125	7784
8163	CES1	prot	combined	167	13577
8164	CES2	prot	male	43	5721
8165	CES2	prot	female	122	7724
8166	CES2	prot	combined	165	13445
8167	CES3	prot	male	43	5721
8168	CES3	prot	female	122	7724
8169	CES3	prot	combined	165	13445
8170	CETN2	prot	male	39	5654
8171	CETN2	prot	female	124	7564
8172	CETN2	prot	combined	163	13218
8173	CETN3	prot	male	35	4810
8174	CETN3	prot	female	101	6544
8175	CETN3	prot	combined	136	11354
8176	CFB	prot	male	34	4759
8177	CFB	prot	female	104	6446
8178	CFB	prot	combined	138	11205
8179	ADGRE5	prot	male	44	5800
8180	ADGRE5	prot	female	124	7815
8181	ADGRE5	prot	combined	168	13615
8182	CFC1	prot	male	41	5627
8183	CFC1	prot	female	122	7570
8184	CFC1	prot	combined	163	13197
8185	CFD	prot	male	34	4846
8186	CFD	prot	female	105	6590
8187	CFD	prot	combined	139	11436
8188	CFH	prot	male	34	4559
8189	CFH	prot	female	96	6191
8190	CFH	prot	combined	130	10750
8191	CFHR2	prot	male	33	4809
8192	CFHR2	prot	female	103	6519
8193	CFHR2	prot	combined	136	11328
8194	CFHR4	prot	male	34	4838
8195	CFHR4	prot	female	104	6576
8196	CFHR4	prot	combined	138	11414
8197	CFHR5	prot	male	35	4773
8198	CFHR5	prot	female	100	6476
8199	CFHR5	prot	combined	135	11249
8200	CFI	prot	male	34	4846
8201	CFI	prot	female	105	6590
8202	CFI	prot	combined	139	11436
8203	CFP	prot	male	34	4846
8204	CFP	prot	female	105	6590
8205	CFP	prot	combined	139	11436
8206	CGA	prot	male	44	5760
8207	CGA	prot	female	125	7754
8208	CGA	prot	combined	169	13514
8209	CGB3_CGB5_CGB8	prot	male	35	4833
8210	CGB3_CGB5_CGB8	prot	female	105	6577
8211	CGB3_CGB5_CGB8	prot	combined	140	11410
8212	ADGRF5	prot	male	36	4838
8213	ADGRF5	prot	female	103	6561
8214	ADGRF5	prot	combined	139	11399
8215	CGN	prot	male	35	4694
8216	CGN	prot	female	95	6411
8217	CGN	prot	combined	130	11105
8218	CGREF1	prot	male	43	5752
8219	CGREF1	prot	female	124	7760
8220	CGREF1	prot	combined	167	13512
8221	CHAC2	prot	male	41	5627
8222	CHAC2	prot	female	122	7570
8223	CHAC2	prot	combined	163	13197
8224	CHAD	prot	male	35	4728
8225	CHAD	prot	female	102	6431
8226	CHAD	prot	combined	137	11159
8227	CHCHD10	prot	male	35	4818
8228	CHCHD10	prot	female	101	6574
8229	CHCHD10	prot	combined	136	11392
8230	CHCHD6	prot	male	36	4805
8231	CHCHD6	prot	female	101	6542
8232	CHCHD6	prot	combined	137	11347
8233	CHEK2	prot	male	42	5655
8234	CHEK2	prot	female	119	7607
8235	CHEK2	prot	combined	161	13262
8236	CHGA	prot	male	36	4842
8237	CHGA	prot	female	104	6570
8238	CHGA	prot	combined	140	11412
8239	CHGB	prot	male	43	5816
8240	CHGB	prot	female	124	7805
8241	CHGB	prot	combined	167	13621
8242	CHI3L1	prot	male	42	5637
8243	CHI3L1	prot	female	122	7568
8244	CHI3L1	prot	combined	164	13205
8245	ADGRG1	prot	male	43	5721
8246	ADGRG1	prot	female	122	7724
8247	ADGRG1	prot	combined	165	13445
8248	CHIT1	prot	male	43	5780
8249	CHIT1	prot	female	124	7796
8250	CHIT1	prot	combined	167	13576
8251	CHL1	prot	male	42	5785
8252	CHL1	prot	female	123	7770
8253	CHL1	prot	combined	165	13555
8254	CHM	prot	male	35	4694
8255	CHM	prot	female	95	6411
8256	CHM	prot	combined	130	11105
8257	CHMP1A	prot	male	42	5726
8258	CHMP1A	prot	female	123	7702
8259	CHMP1A	prot	combined	165	13428
8260	CHMP6	prot	male	36	4838
8261	CHMP6	prot	female	103	6561
8262	CHMP6	prot	combined	139	11399
8263	CHP1	prot	male	32	4671
8264	CHP1	prot	female	100	6372
8265	CHP1	prot	combined	132	11043
8266	CHRDL1	prot	male	45	5764
8267	CHRDL1	prot	female	124	7769
8268	CHRDL1	prot	combined	169	13533
8269	CHRDL2	prot	male	43	5752
8270	CHRDL2	prot	female	124	7760
8271	CHRDL2	prot	combined	167	13512
8272	CHRM1	prot	male	35	4694
8273	CHRM1	prot	female	95	6411
8274	CHRM1	prot	combined	130	11105
8275	CIAPIN1	prot	male	44	5785
8276	CIAPIN1	prot	female	123	7777
8277	CIAPIN1	prot	combined	167	13562
8278	ADGRG2	prot	male	43	5752
8279	ADGRG2	prot	female	124	7760
8280	ADGRG2	prot	combined	167	13512
8281	CILP	prot	male	36	4842
8282	CILP	prot	female	104	6570
8283	CILP	prot	combined	140	11412
8284	CINP	prot	male	35	4734
8285	CINP	prot	female	99	6463
8286	CINP	prot	combined	134	11197
8287	CIRBP	prot	male	35	4810
8288	CIRBP	prot	female	101	6544
8289	CIRBP	prot	combined	136	11354
8290	CIT	prot	male	35	4694
8291	CIT	prot	female	95	6411
8292	CIT	prot	combined	130	11105
8293	CKAP4	prot	male	43	5793
8294	CKAP4	prot	female	123	7792
8295	CKAP4	prot	combined	166	13585
8296	CKB	prot	male	36	4842
8297	CKB	prot	female	104	6570
8298	CKB	prot	combined	140	11412
8299	CKMT1A_CKMT1B	prot	male	45	5727
8300	CKMT1A_CKMT1B	prot	female	123	7720
8301	CKMT1A_CKMT1B	prot	combined	168	13447
8302	CLASP1	prot	male	35	4658
8303	CLASP1	prot	female	98	6332
8304	CLASP1	prot	combined	133	10990
8305	CLC	prot	male	43	5738
8306	CLC	prot	female	124	7747
8307	CLC	prot	combined	167	13485
8308	CLEC10A	prot	male	42	5726
8309	CLEC10A	prot	female	123	7702
8310	CLEC10A	prot	combined	165	13428
8311	ADGRV1	prot	male	32	4671
8312	ADGRV1	prot	female	100	6372
8313	ADGRV1	prot	combined	132	11043
8314	CLEC11A	prot	male	44	5751
8315	CLEC11A	prot	female	125	7740
8316	CLEC11A	prot	combined	169	13491
8317	CLEC12A	prot	male	32	4697
8318	CLEC12A	prot	female	101	6374
8319	CLEC12A	prot	combined	133	11071
8320	CLEC14A	prot	male	44	5760
8321	CLEC14A	prot	female	125	7754
8322	CLEC14A	prot	combined	169	13514
8323	CLEC1A	prot	male	42	5655
8324	CLEC1A	prot	female	119	7607
8325	CLEC1A	prot	combined	161	13262
8326	CLEC1B	prot	male	43	5830
8327	CLEC1B	prot	female	124	7835
8328	CLEC1B	prot	combined	167	13665
8329	CLEC2L	prot	male	35	4694
8330	CLEC2L	prot	female	95	6411
8331	CLEC2L	prot	combined	130	11105
8332	CLEC3B	prot	male	34	4727
8333	CLEC3B	prot	female	102	6414
8334	CLEC3B	prot	combined	136	11141
8335	CLEC4A	prot	male	43	5754
8336	CLEC4A	prot	female	125	7741
8337	CLEC4A	prot	combined	168	13495
8338	CLEC4C	prot	male	43	5754
8339	CLEC4C	prot	female	125	7741
8340	CLEC4C	prot	combined	168	13495
8341	CLEC4D	prot	male	43	5754
8342	CLEC4D	prot	female	125	7741
8343	CLEC4D	prot	combined	168	13495
8344	ADH1B	prot	male	35	4728
8345	ADH1B	prot	female	102	6431
8346	ADH1B	prot	combined	137	11159
8347	CLEC4G	prot	male	43	5754
8348	CLEC4G	prot	female	125	7741
8349	CLEC4G	prot	combined	168	13495
8350	CLEC4M	prot	male	36	4836
8351	CLEC4M	prot	female	104	6553
8352	CLEC4M	prot	combined	140	11389
8353	CLEC5A	prot	male	43	5731
8354	CLEC5A	prot	female	123	7734
8355	CLEC5A	prot	combined	166	13465
8356	CLEC6A	prot	male	41	5627
8357	CLEC6A	prot	female	122	7570
8358	CLEC6A	prot	combined	163	13197
8359	CLEC7A	prot	male	43	5822
8360	CLEC7A	prot	female	125	7830
8361	CLEC7A	prot	combined	168	13652
8362	CLGN	prot	male	35	4694
8363	CLGN	prot	female	95	6411
8364	CLGN	prot	combined	130	11105
8365	CLIC5	prot	male	35	4694
8366	CLIC5	prot	female	95	6411
8367	CLIC5	prot	combined	130	11105
8368	CLINT1	prot	male	35	4658
8369	CLINT1	prot	female	98	6332
8370	CLINT1	prot	combined	133	10990
8371	CLIP2	prot	male	43	5754
8372	CLIP2	prot	female	125	7741
8373	CLIP2	prot	combined	168	13495
8374	CLMP	prot	male	43	5816
8375	CLMP	prot	female	125	7811
8376	CLMP	prot	combined	168	13627
8377	ABL1	prot	male	43	5721
8378	ABL1	prot	female	122	7724
8379	ABL1	prot	combined	165	13445
8380	ADH4	prot	male	42	5655
8381	ADH4	prot	female	119	7607
8382	ADH4	prot	combined	161	13262
8383	CLNS1A	prot	male	35	4694
8384	CLNS1A	prot	female	95	6411
8385	CLNS1A	prot	combined	130	11105
8386	CLPP	prot	male	42	5717
8387	CLPP	prot	female	123	7688
8388	CLPP	prot	combined	165	13405
8389	CLPS	prot	male	44	5748
8390	CLPS	prot	female	125	7739
8391	CLPS	prot	combined	169	13487
8392	CLSPN	prot	male	39	5645
8393	CLSPN	prot	female	124	7550
8394	CLSPN	prot	combined	163	13195
8395	CLSTN1	prot	male	39	5654
8396	CLSTN1	prot	female	124	7564
8397	CLSTN1	prot	combined	163	13218
8398	CLSTN2	prot	male	43	5822
8399	CLSTN2	prot	female	125	7830
8400	CLSTN2	prot	combined	168	13652
8401	CLSTN3	prot	male	35	4818
8402	CLSTN3	prot	female	101	6574
8403	CLSTN3	prot	combined	136	11392
8404	CLTA	prot	male	42	5655
8405	CLTA	prot	female	119	7607
8406	CLTA	prot	combined	161	13262
8407	CLU	prot	male	34	4846
8408	CLU	prot	female	105	6590
8409	CLU	prot	combined	139	11436
8410	CLUL1	prot	male	43	5746
8411	CLUL1	prot	female	124	7753
8412	CLUL1	prot	combined	167	13499
8413	ADIPOQ	prot	male	34	4846
8414	ADIPOQ	prot	female	105	6590
8415	ADIPOQ	prot	combined	139	11436
8416	CMC1	prot	male	36	4838
8417	CMC1	prot	female	103	6561
8418	CMC1	prot	combined	139	11399
8419	CMIP	prot	male	36	4805
8420	CMIP	prot	female	101	6542
8421	CMIP	prot	combined	137	11347
8422	CNDP1	prot	male	43	5790
8423	CNDP1	prot	female	123	7781
8424	CNDP1	prot	combined	166	13571
8425	CNGB3	prot	male	32	4671
8426	CNGB3	prot	female	100	6372
8427	CNGB3	prot	combined	132	11043
8428	CNP	prot	male	34	4680
8429	CNP	prot	female	100	6407
8430	CNP	prot	combined	134	11087
8431	CNPY2	prot	male	42	5655
8432	CNPY2	prot	female	119	7607
8433	CNPY2	prot	combined	161	13262
8434	CNPY4	prot	male	43	5721
8435	CNPY4	prot	female	122	7724
8436	CNPY4	prot	combined	165	13445
8437	CNST	prot	male	43	5752
8438	CNST	prot	female	124	7760
8439	CNST	prot	combined	167	13512
8440	CNTF	prot	male	32	4671
8441	CNTF	prot	female	100	6372
8442	CNTF	prot	combined	132	11043
8443	CNTN1	prot	male	44	5829
8444	CNTN1	prot	female	125	7856
8445	CNTN1	prot	combined	169	13685
8446	ADM	prot	male	43	5816
8447	ADM	prot	female	125	7811
8448	ADM	prot	combined	168	13627
8449	CNTN2	prot	male	43	5816
8450	CNTN2	prot	female	125	7811
8451	CNTN2	prot	combined	168	13627
8452	CNTN3	prot	male	44	5760
8453	CNTN3	prot	female	125	7754
8454	CNTN3	prot	combined	169	13514
8455	CNTN4	prot	male	44	5760
8456	CNTN4	prot	female	125	7754
8457	CNTN4	prot	combined	169	13514
8458	CNTN5	prot	male	43	5776
8459	CNTN5	prot	female	124	7777
8460	CNTN5	prot	combined	167	13553
8461	CNTNAP2	prot	male	43	5754
8462	CNTNAP2	prot	female	125	7741
8463	CNTNAP2	prot	combined	168	13495
8464	CNTNAP4	prot	male	35	4694
8465	CNTNAP4	prot	female	95	6411
8466	CNTNAP4	prot	combined	130	11105
8467	COCH	prot	male	36	4838
8468	COCH	prot	female	103	6561
8469	COCH	prot	combined	139	11399
8470	COL15A1	prot	male	36	4842
8471	COL15A1	prot	female	104	6570
8472	COL15A1	prot	combined	140	11412
8473	COL18A1	prot	male	44	5783
8474	COL18A1	prot	female	124	7787
8475	COL18A1	prot	combined	168	13570
8476	COL1A1	prot	male	44	5829
8477	COL1A1	prot	female	125	7856
8478	COL1A1	prot	combined	169	13685
8479	ADRA2A	prot	male	34	4664
8480	ADRA2A	prot	female	102	6357
8481	ADRA2A	prot	combined	136	11021
8482	COL24A1	prot	male	35	4810
8483	COL24A1	prot	female	101	6544
8484	COL24A1	prot	combined	136	11354
8485	COL28A1	prot	male	35	4694
8486	COL28A1	prot	female	95	6411
8487	COL28A1	prot	combined	130	11105
8488	COL2A1	prot	male	34	4690
8489	COL2A1	prot	female	100	6411
8490	COL2A1	prot	combined	134	11101
8491	COL3A1	prot	male	36	4842
8492	COL3A1	prot	female	104	6570
8493	COL3A1	prot	combined	140	11412
8494	COL4A1	prot	male	43	5752
8495	COL4A1	prot	female	124	7760
8496	COL4A1	prot	combined	167	13512
8497	COL4A4	prot	male	35	4730
8498	COL4A4	prot	female	97	6449
8499	COL4A4	prot	combined	132	11179
8500	COL5A1	prot	male	35	4728
8501	COL5A1	prot	female	102	6431
8502	COL5A1	prot	combined	137	11159
8503	COL6A3	prot	male	44	5829
8504	COL6A3	prot	female	125	7856
8505	COL6A3	prot	combined	169	13685
8506	COL9A1	prot	male	43	5754
8507	COL9A1	prot	female	125	7741
8508	COL9A1	prot	combined	168	13495
8509	COL9A2	prot	male	35	4734
8510	COL9A2	prot	female	99	6463
8511	COL9A2	prot	combined	134	11197
8512	AFAP1	prot	male	35	4728
8513	AFAP1	prot	female	102	6431
8514	AFAP1	prot	combined	137	11159
8515	COLEC12	prot	male	45	5746
8516	COLEC12	prot	female	124	7748
8517	COLEC12	prot	combined	169	13494
8518	COMMD1	prot	male	34	4690
8519	COMMD1	prot	female	100	6411
8520	COMMD1	prot	combined	134	11101
8521	COMMD9	prot	male	36	4805
8522	COMMD9	prot	female	101	6542
8523	COMMD9	prot	combined	137	11347
8524	COMP	prot	male	43	5690
8525	COMP	prot	female	121	7665
8526	COMP	prot	combined	164	13355
8527	COMT	prot	male	40	5595
8528	COMT	prot	female	118	7520
8529	COMT	prot	combined	158	13115
8530	COPB2	prot	male	34	4664
8531	COPB2	prot	female	102	6357
8532	COPB2	prot	combined	136	11021
8533	COPE	prot	male	39	5654
8534	COPE	prot	female	124	7564
8535	COPE	prot	combined	163	13218
8536	COQ7	prot	male	34	4690
8537	COQ7	prot	female	100	6411
8538	COQ7	prot	combined	134	11101
8539	CORO1A	prot	male	43	5656
8540	CORO1A	prot	female	121	7618
8541	CORO1A	prot	combined	164	13274
8542	CORO6	prot	male	32	4671
8543	CORO6	prot	female	100	6372
8544	CORO6	prot	combined	132	11043
8545	AFM	prot	male	34	4846
8546	AFM	prot	female	105	6590
8547	AFM	prot	combined	139	11436
8548	COX5B	prot	male	43	5721
8549	COX5B	prot	female	122	7724
8550	COX5B	prot	combined	165	13445
8551	COX6B1	prot	male	36	4838
8552	COX6B1	prot	female	103	6561
8553	COX6B1	prot	combined	139	11399
8554	CPA1	prot	male	44	5829
8555	CPA1	prot	female	125	7856
8556	CPA1	prot	combined	169	13685
8557	CPA2	prot	male	43	5814
8558	CPA2	prot	female	124	7804
8559	CPA2	prot	combined	167	13618
8560	CPA4	prot	male	33	4645
8561	CPA4	prot	female	101	6295
8562	CPA4	prot	combined	134	10940
8563	CPB1	prot	male	44	5829
8564	CPB1	prot	female	125	7856
8565	CPB1	prot	combined	169	13685
8566	CPB2	prot	male	34	4837
8567	CPB2	prot	female	105	6571
8568	CPB2	prot	combined	139	11408
8569	CPE	prot	male	43	5770
8570	CPE	prot	female	123	7757
8571	CPE	prot	combined	166	13527
8572	CPLX2	prot	male	35	4658
8573	CPLX2	prot	female	98	6332
8574	CPLX2	prot	combined	133	10990
8575	CPM	prot	male	43	5801
8576	CPM	prot	female	124	7799
8577	CPM	prot	combined	167	13600
8578	AFP	prot	male	42	5704
8579	AFP	prot	female	122	7679
8580	AFP	prot	combined	164	13383
8581	CPOX	prot	male	32	4697
8582	CPOX	prot	female	101	6374
8583	CPOX	prot	combined	133	11071
8584	CPPED1	prot	male	43	5830
8585	CPPED1	prot	female	124	7835
8586	CPPED1	prot	combined	167	13665
8587	CPQ	prot	male	36	4836
8588	CPQ	prot	female	104	6553
8589	CPQ	prot	combined	140	11389
8590	CPTP	prot	male	34	4664
8591	CPTP	prot	female	102	6357
8592	CPTP	prot	combined	136	11021
8593	CPVL	prot	male	43	5807
8594	CPVL	prot	female	125	7800
8595	CPVL	prot	combined	168	13607
8596	CPXM1	prot	male	44	5785
8597	CPXM1	prot	female	123	7777
8598	CPXM1	prot	combined	167	13562
8599	CPXM2	prot	male	36	4838
8600	CPXM2	prot	female	103	6561
8601	CPXM2	prot	combined	139	11399
8602	CR1	prot	male	35	4813
8603	CR1	prot	female	104	6544
8604	CR1	prot	combined	139	11357
8605	CR2	prot	male	43	5790
8606	CR2	prot	female	123	7781
8607	CR2	prot	combined	166	13571
8608	CRACR2A	prot	male	41	5627
8609	CRACR2A	prot	female	122	7570
8610	CRACR2A	prot	combined	163	13197
8611	AGBL2	prot	male	32	4671
8612	AGBL2	prot	female	100	6372
8613	AGBL2	prot	combined	132	11043
8614	CRADD	prot	male	42	5717
8615	CRADD	prot	female	123	7688
8616	CRADD	prot	combined	165	13405
8617	CREB3	prot	male	35	4658
8618	CREB3	prot	female	98	6332
8619	CREB3	prot	combined	133	10990
8620	CREBZF	prot	male	35	4658
8621	CREBZF	prot	female	98	6332
8622	CREBZF	prot	combined	133	10990
8623	CREG1	prot	male	43	5690
8624	CREG1	prot	female	122	7633
8625	CREG1	prot	combined	165	13323
8626	CRELD1	prot	male	35	4728
8627	CRELD1	prot	female	102	6431
8628	CRELD1	prot	combined	137	11159
8629	CRELD2	prot	male	45	5764
8630	CRELD2	prot	female	124	7769
8631	CRELD2	prot	combined	169	13533
8632	CRH	prot	male	41	5615
8633	CRH	prot	female	122	7552
8634	CRH	prot	combined	163	13167
8635	CRHBP	prot	male	45	5746
8636	CRHBP	prot	female	124	7748
8637	CRHBP	prot	combined	169	13494
8638	CRHR1	prot	male	42	5655
8639	CRHR1	prot	female	119	7607
8640	CRHR1	prot	combined	161	13262
8641	CRIM1	prot	male	45	5773
8642	CRIM1	prot	female	124	7783
8643	CRIM1	prot	combined	169	13556
8644	AGER	prot	male	45	5739
8645	AGER	prot	female	124	7735
8646	AGER	prot	combined	169	13474
8647	CRIP2	prot	male	42	5726
8648	CRIP2	prot	female	123	7702
8649	CRIP2	prot	combined	165	13428
8650	CRISP2	prot	male	43	5816
8651	CRISP2	prot	female	125	7811
8652	CRISP2	prot	combined	168	13627
8653	CRISP3	prot	male	35	4797
8654	CRISP3	prot	female	103	6508
8655	CRISP3	prot	combined	138	11305
8656	CRKL	prot	male	45	5756
8657	CRKL	prot	female	124	7759
8658	CRKL	prot	combined	169	13515
8659	CRLF1	prot	male	45	5773
8660	CRLF1	prot	female	124	7783
8661	CRLF1	prot	combined	169	13556
8662	CRNN	prot	male	42	5596
8663	CRNN	prot	female	120	7500
8664	CRNN	prot	combined	162	13096
8665	CRTAC1	prot	male	44	5829
8666	CRTAC1	prot	female	125	7856
8667	CRTAC1	prot	combined	169	13685
8668	CRTAM	prot	male	42	5726
8669	CRTAM	prot	female	123	7702
8670	CRTAM	prot	combined	165	13428
8671	CRTAP	prot	male	35	4694
8672	CRTAP	prot	female	95	6411
8673	CRTAP	prot	combined	130	11105
8674	CRX	prot	male	42	5655
8675	CRX	prot	female	119	7607
8676	CRX	prot	combined	161	13262
8677	AGR2	prot	male	38	5614
8678	AGR2	prot	female	124	7506
8679	AGR2	prot	combined	162	13120
8680	CRYBB1	prot	male	36	4838
8681	CRYBB1	prot	female	103	6561
8682	CRYBB1	prot	combined	139	11399
8683	CRYBB2	prot	male	35	4818
8684	CRYBB2	prot	female	101	6574
8685	CRYBB2	prot	combined	136	11392
8686	CRYGD	prot	male	35	4818
8687	CRYGD	prot	female	101	6574
8688	CRYGD	prot	combined	136	11392
8689	CRYM	prot	male	32	4671
8690	CRYM	prot	female	100	6372
8691	CRYM	prot	combined	132	11043
8692	CRYZL1	prot	male	34	4690
8693	CRYZL1	prot	female	100	6411
8694	CRYZL1	prot	combined	134	11101
8695	CSDE1	prot	male	34	4664
8696	CSDE1	prot	female	102	6357
8697	CSDE1	prot	combined	136	11021
8698	CSF1	prot	male	45	5773
8699	CSF1	prot	female	124	7783
8700	CSF1	prot	combined	169	13556
8701	CSF1R	prot	male	35	4833
8702	CSF1R	prot	female	105	6577
8703	CSF1R	prot	combined	140	11410
8704	CSF2	prot	male	34	4664
8705	CSF2	prot	female	102	6357
8706	CSF2	prot	combined	136	11021
8707	CSF2RA	prot	male	42	5726
8708	CSF2RA	prot	female	123	7702
8709	CSF2RA	prot	combined	165	13428
8710	ABO	prot	male	35	4833
8711	ABO	prot	female	105	6577
8712	ABO	prot	combined	140	11410
8713	AGR3	prot	male	41	5614
8714	AGR3	prot	female	122	7561
8715	AGR3	prot	combined	163	13175
8716	CSF2RB	prot	male	32	4697
8717	CSF2RB	prot	female	101	6374
8718	CSF2RB	prot	combined	133	11071
8719	CSF3	prot	male	42	5685
8720	CSF3	prot	female	122	7587
8721	CSF3	prot	combined	164	13272
8722	CSF3R	prot	male	32	4697
8723	CSF3R	prot	female	101	6374
8724	CSF3R	prot	combined	133	11071
8725	CSH1	prot	male	35	4833
8726	CSH1	prot	female	105	6577
8727	CSH1	prot	combined	140	11410
8728	CSNK1D	prot	male	32	4697
8729	CSNK1D	prot	female	101	6374
8730	CSNK1D	prot	combined	133	11071
8731	CSNK2A1	prot	male	36	4820
8732	CSNK2A1	prot	female	102	6569
8733	CSNK2A1	prot	combined	138	11389
8734	CSPG4	prot	male	36	4842
8735	CSPG4	prot	female	104	6570
8736	CSPG4	prot	combined	140	11412
8737	CSPG5	prot	male	32	4671
8738	CSPG5	prot	female	100	6372
8739	CSPG5	prot	combined	132	11043
8740	CSRP3	prot	male	34	4664
8741	CSRP3	prot	female	102	6357
8742	CSRP3	prot	combined	136	11021
8743	CST1	prot	male	31	4239
8744	CST1	prot	female	87	5662
8745	CST1	prot	combined	118	9901
8746	AGRN	prot	male	45	5773
8747	AGRN	prot	female	124	7783
8748	AGRN	prot	combined	169	13556
8749	CST3	prot	male	43	5779
8750	CST3	prot	female	123	7767
8751	CST3	prot	combined	166	13546
8752	CST5	prot	male	42	5656
8753	CST5	prot	female	122	7620
8754	CST5	prot	combined	164	13276
8755	CST6	prot	male	44	5625
8756	CST6	prot	female	120	7589
8757	CST6	prot	combined	164	13214
8758	CST7	prot	male	45	5752
8759	CST7	prot	female	123	7757
8760	CST7	prot	combined	168	13509
8761	CSTB	prot	male	43	5683
8762	CSTB	prot	female	123	7659
8763	CSTB	prot	combined	166	13342
8764	CTAG1A_CTAG1B	prot	male	35	4723
8765	CTAG1A_CTAG1B	prot	female	98	6451
8766	CTAG1A_CTAG1B	prot	combined	133	11174
8767	CTBS	prot	male	35	4768
8768	CTBS	prot	female	102	6481
8769	CTBS	prot	combined	137	11249
8770	CTF1	prot	male	42	5655
8771	CTF1	prot	female	119	7607
8772	CTF1	prot	combined	161	13262
8773	CTHRC1	prot	male	36	4842
8774	CTHRC1	prot	female	104	6570
8775	CTHRC1	prot	combined	140	11412
8776	CTLA4	prot	male	36	4842
8777	CTLA4	prot	female	104	6570
8778	CTLA4	prot	combined	140	11412
8779	AGRP	prot	male	43	5822
8780	AGRP	prot	female	125	7830
8781	AGRP	prot	combined	168	13652
8782	CTNNA1	prot	male	32	4671
8783	CTNNA1	prot	female	100	6372
8784	CTNNA1	prot	combined	132	11043
8785	CTRB1	prot	male	44	5760
8786	CTRB1	prot	female	125	7754
8787	CTRB1	prot	combined	169	13514
8788	CTRC	prot	male	45	5748
8789	CTRC	prot	female	124	7745
8790	CTRC	prot	combined	169	13493
8791	CTRL	prot	male	35	4818
8792	CTRL	prot	female	101	6574
8793	CTRL	prot	combined	136	11392
8794	CTSB	prot	male	44	5759
8795	CTSB	prot	female	123	7771
8796	CTSB	prot	combined	167	13530
8797	CTSC	prot	male	45	5726
8798	CTSC	prot	female	123	7733
8799	CTSC	prot	combined	168	13459
8800	CTSD	prot	male	41	5382
8801	CTSD	prot	female	116	7253
8802	CTSD	prot	combined	157	12635
8803	CTSE	prot	male	35	4728
8804	CTSE	prot	female	102	6431
8805	CTSE	prot	combined	137	11159
8806	CTSF	prot	male	44	5785
8807	CTSF	prot	female	123	7777
8808	CTSF	prot	combined	167	13562
8809	CTSH	prot	male	42	5638
8810	CTSH	prot	female	119	7587
8811	CTSH	prot	combined	161	13225
8812	AGT	prot	male	35	4833
8813	AGT	prot	female	105	6577
8814	AGT	prot	combined	140	11410
8815	CTSL	prot	male	43	5752
8816	CTSL	prot	female	124	7760
8817	CTSL	prot	combined	167	13512
8818	CTSO	prot	male	43	5822
8819	CTSO	prot	female	125	7830
8820	CTSO	prot	combined	168	13652
8821	CTSS	prot	male	39	4525
8822	CTSS	prot	female	103	6117
8823	CTSS	prot	combined	142	10642
8824	CTSV	prot	male	43	5801
8825	CTSV	prot	female	125	7792
8826	CTSV	prot	combined	168	13593
8827	CTSZ	prot	male	43	5772
8828	CTSZ	prot	female	123	7756
8829	CTSZ	prot	combined	166	13528
8830	CUZD1	prot	male	35	4694
8831	CUZD1	prot	female	95	6411
8832	CUZD1	prot	combined	130	11105
8833	CWC15	prot	male	35	4788
8834	CWC15	prot	female	101	6508
8835	CWC15	prot	combined	136	11296
8836	CX3CL1	prot	male	42	5726
8837	CX3CL1	prot	female	123	7702
8838	CX3CL1	prot	combined	165	13428
8839	CXADR	prot	male	43	5754
8840	CXADR	prot	female	125	7741
8841	CXADR	prot	combined	168	13495
8842	CXCL1	prot	male	45	5721
8843	CXCL1	prot	female	123	7724
8844	CXCL1	prot	combined	168	13445
8845	AGXT	prot	male	43	5752
8846	AGXT	prot	female	124	7760
8847	AGXT	prot	combined	167	13512
8848	CXCL10	prot	male	45	5773
8849	CXCL10	prot	female	124	7783
8850	CXCL10	prot	combined	169	13556
8851	CXCL11	prot	male	43	5830
8852	CXCL11	prot	female	124	7835
8853	CXCL11	prot	combined	167	13665
8854	CXCL12	prot	male	42	5685
8855	CXCL12	prot	female	122	7587
8856	CXCL12	prot	combined	164	13272
8857	CXCL13	prot	male	43	5830
8858	CXCL13	prot	female	124	7835
8859	CXCL13	prot	combined	167	13665
8860	CXCL14	prot	male	42	5685
8861	CXCL14	prot	female	122	7587
8862	CXCL14	prot	combined	164	13272
8863	CXCL16	prot	male	44	5817
8864	CXCL16	prot	female	124	7842
8865	CXCL16	prot	combined	168	13659
8866	CXCL17	prot	male	43	5822
8867	CXCL17	prot	female	125	7830
8868	CXCL17	prot	combined	168	13652
8869	CXCL3	prot	male	45	5743
8870	CXCL3	prot	female	123	7743
8871	CXCL3	prot	combined	168	13486
8872	CXCL5	prot	male	42	5737
8873	CXCL5	prot	female	124	7733
8874	CXCL5	prot	combined	166	13470
8875	CXCL6	prot	male	43	5822
8876	CXCL6	prot	female	125	7830
8877	CXCL6	prot	combined	168	13652
8878	AHCY	prot	male	43	5752
8879	AHCY	prot	female	124	7760
8880	AHCY	prot	combined	167	13512
8881	CXCL8	prot	male	43	5697
8882	CXCL8	prot	female	123	7681
8883	CXCL8	prot	combined	166	13378
8884	CXCL9	prot	male	45	5773
8885	CXCL9	prot	female	124	7783
8886	CXCL9	prot	combined	169	13556
8887	CYB5A	prot	male	35	4658
8888	CYB5A	prot	female	98	6332
8889	CYB5A	prot	combined	133	10990
8890	CYB5R2	prot	male	35	4765
8891	CYB5R2	prot	female	100	6469
8892	CYB5R2	prot	combined	135	11234
8893	CYP24A1	prot	male	34	4664
8894	CYP24A1	prot	female	102	6357
8895	CYP24A1	prot	combined	136	11021
8896	CYTH3	prot	male	35	4658
8897	CYTH3	prot	female	98	6332
8898	CYTH3	prot	combined	133	10990
8899	CYTL1	prot	male	36	4842
8900	CYTL1	prot	female	104	6570
8901	CYTL1	prot	combined	140	11412
8902	DAAM1	prot	male	35	4728
8903	DAAM1	prot	female	102	6431
8904	DAAM1	prot	combined	137	11159
8905	DAB2	prot	male	43	5816
8906	DAB2	prot	female	125	7811
8907	DAB2	prot	combined	168	13627
8908	DAG1	prot	male	45	5773
8909	DAG1	prot	female	124	7783
8910	DAG1	prot	combined	169	13556
8911	AHNAK	prot	male	34	4690
8912	AHNAK	prot	female	100	6411
8913	AHNAK	prot	combined	134	11101
8914	DAND5	prot	male	32	4697
8915	DAND5	prot	female	101	6374
8916	DAND5	prot	combined	133	11071
8917	DAPK2	prot	male	32	4697
8918	DAPK2	prot	female	101	6374
8919	DAPK2	prot	combined	133	11071
8920	DAPP1	prot	male	43	5754
8921	DAPP1	prot	female	125	7741
8922	DAPP1	prot	combined	168	13495
8923	DARS1	prot	male	42	5717
8924	DARS1	prot	female	123	7688
8925	DARS1	prot	combined	165	13405
8926	DBH	prot	male	35	4823
8927	DBH	prot	female	105	6559
8928	DBH	prot	combined	140	11382
8929	DBI	prot	male	44	5731
8930	DBI	prot	female	125	7718
8931	DBI	prot	combined	169	13449
8932	DBN1	prot	male	32	4697
8933	DBN1	prot	female	101	6374
8934	DBN1	prot	combined	133	11071
8935	DBNL	prot	male	45	5773
8936	DBNL	prot	female	124	7783
8937	DBNL	prot	combined	169	13556
8938	DCBLD2	prot	male	44	5785
8939	DCBLD2	prot	female	123	7777
8940	DCBLD2	prot	combined	167	13562
8941	DCC	prot	male	35	4694
8942	DCC	prot	female	95	6411
8943	DCC	prot	combined	130	11105
8944	AHNAK2	prot	male	34	4690
8945	AHNAK2	prot	female	100	6411
8946	AHNAK2	prot	combined	134	11101
8947	DCDC2C	prot	male	35	4658
8948	DCDC2C	prot	female	98	6332
8949	DCDC2C	prot	combined	133	10990
8950	DCLRE1C	prot	male	35	4658
8951	DCLRE1C	prot	female	98	6332
8952	DCLRE1C	prot	combined	133	10990
8953	DCN	prot	male	42	5655
8954	DCN	prot	female	119	7607
8955	DCN	prot	combined	161	13262
8956	DCTD	prot	male	35	4728
8957	DCTD	prot	female	102	6431
8958	DCTD	prot	combined	137	11159
8959	DCTN1	prot	male	43	5816
8960	DCTN1	prot	female	125	7811
8961	DCTN1	prot	combined	168	13627
8962	DCTN2	prot	male	43	5721
8963	DCTN2	prot	female	122	7724
8964	DCTN2	prot	combined	165	13445
8965	DCTN6	prot	male	39	5654
8966	DCTN6	prot	female	124	7564
8967	DCTN6	prot	combined	163	13218
8968	DCTPP1	prot	male	43	5752
8969	DCTPP1	prot	female	124	7760
8970	DCTPP1	prot	combined	167	13512
8971	DCUN1D1	prot	male	32	4671
8972	DCUN1D1	prot	female	100	6372
8973	DCUN1D1	prot	combined	132	11043
8974	DCUN1D2	prot	male	35	4658
8975	DCUN1D2	prot	female	98	6332
8976	DCUN1D2	prot	combined	133	10990
8977	AHSA1	prot	male	36	4805
8978	AHSA1	prot	female	101	6542
8979	AHSA1	prot	combined	137	11347
8980	DCXR	prot	male	44	5785
8981	DCXR	prot	female	123	7777
8982	DCXR	prot	combined	167	13562
8983	DDA1	prot	male	34	4664
8984	DDA1	prot	female	102	6357
8985	DDA1	prot	combined	136	11021
8986	DDAH1	prot	male	43	5721
8987	DDAH1	prot	female	122	7724
8988	DDAH1	prot	combined	165	13445
8989	DDC	prot	male	43	5743
8990	DDC	prot	female	124	7748
8991	DDC	prot	combined	167	13491
8992	DDHD2	prot	male	36	4820
8993	DDHD2	prot	female	102	6569
8994	DDHD2	prot	combined	138	11389
8995	DDI2	prot	male	35	4728
8996	DDI2	prot	female	102	6431
8997	DDI2	prot	combined	137	11159
8998	DDR1	prot	male	43	5830
8999	DDR1	prot	female	124	7835
9000	DDR1	prot	combined	167	13665
9001	DDT	prot	male	36	4842
9002	DDT	prot	female	104	6570
9003	DDT	prot	combined	140	11412
9004	DDX1	prot	male	35	4810
9005	DDX1	prot	female	101	6544
9006	DDX1	prot	combined	136	11354
9007	DDX25	prot	male	35	4694
9008	DDX25	prot	female	95	6411
9009	DDX25	prot	combined	130	11105
9010	AHSG	prot	male	35	4833
9011	AHSG	prot	female	105	6577
9012	AHSG	prot	combined	140	11410
9013	DDX39A	prot	male	32	4697
9014	DDX39A	prot	female	101	6374
9015	DDX39A	prot	combined	133	11071
9016	DDX4	prot	male	32	4697
9017	DDX4	prot	female	101	6374
9018	DDX4	prot	combined	133	11071
9019	DDX53	prot	male	35	4694
9020	DDX53	prot	female	95	6411
9021	DDX53	prot	combined	130	11105
9022	DDX58	prot	male	41	5627
9023	DDX58	prot	female	122	7570
9024	DDX58	prot	combined	163	13197
9025	DECR1	prot	male	43	5754
9026	DECR1	prot	female	125	7741
9027	DECR1	prot	combined	168	13495
9028	DEFA1_DEFA1B	prot	male	43	5632
9029	DEFA1_DEFA1B	prot	female	120	7566
9030	DEFA1_DEFA1B	prot	combined	163	13198
9031	DEFB103A_DEFB103B	prot	male	32	4657
9032	DEFB103A_DEFB103B	prot	female	100	6322
9033	DEFB103A_DEFB103B	prot	combined	132	10979
9034	DEFB104A_DEFB104B	prot	male	32	4671
9035	DEFB104A_DEFB104B	prot	female	100	6372
9036	DEFB104A_DEFB104B	prot	combined	132	11043
9037	DEFB116	prot	male	32	4671
9038	DEFB116	prot	female	100	6372
9039	DEFB116	prot	combined	132	11043
9040	DEFB118	prot	male	32	4671
9041	DEFB118	prot	female	100	6372
9042	DEFB118	prot	combined	132	11043
9043	ABRAXAS2	prot	male	34	4664
9044	ABRAXAS2	prot	female	102	6357
9045	ABRAXAS2	prot	combined	136	11021
9046	AHSP	prot	male	44	5748
9047	AHSP	prot	female	125	7739
9048	AHSP	prot	combined	169	13487
9049	DEFB4A_DEFB4B	prot	male	42	5651
9050	DEFB4A_DEFB4B	prot	female	121	7657
9051	DEFB4A_DEFB4B	prot	combined	163	13308
9052	DENND2B	prot	male	34	4664
9053	DENND2B	prot	female	102	6357
9054	DENND2B	prot	combined	136	11021
9055	DENR	prot	male	32	4697
9056	DENR	prot	female	101	6374
9057	DENR	prot	combined	133	11071
9058	DFFA	prot	male	43	5822
9059	DFFA	prot	female	125	7830
9060	DFFA	prot	combined	168	13652
9061	DGCR6	prot	male	32	4671
9062	DGCR6	prot	female	100	6372
9063	DGCR6	prot	combined	132	11043
9064	DGKA	prot	male	32	4697
9065	DGKA	prot	female	101	6374
9066	DGKA	prot	combined	133	11071
9067	DGKZ	prot	male	42	5685
9068	DGKZ	prot	female	122	7587
9069	DGKZ	prot	combined	164	13272
9070	DHODH	prot	male	34	4664
9071	DHODH	prot	female	102	6357
9072	DHODH	prot	combined	136	11021
9073	DHPS	prot	male	36	4805
9074	DHPS	prot	female	101	6542
9075	DHPS	prot	combined	137	11347
9076	DHRS4L2	prot	male	35	4818
9077	DHRS4L2	prot	female	101	6574
9078	DHRS4L2	prot	combined	136	11392
9079	AIDA	prot	male	35	4694
9080	AIDA	prot	female	95	6411
9081	AIDA	prot	combined	130	11105
9082	DIABLO	prot	male	43	5731
9083	DIABLO	prot	female	123	7734
9084	DIABLO	prot	combined	166	13465
9085	DIPK1C	prot	male	35	4694
9086	DIPK1C	prot	female	95	6411
9087	DIPK1C	prot	combined	130	11105
9088	DIPK2B	prot	male	35	4728
9089	DIPK2B	prot	female	102	6431
9090	DIPK2B	prot	combined	137	11159
9091	DKK1	prot	male	43	5830
9092	DKK1	prot	female	124	7835
9093	DKK1	prot	combined	167	13665
9094	DKK3	prot	male	44	5829
9095	DKK3	prot	female	125	7856
9096	DKK3	prot	combined	169	13685
9097	DKK4	prot	male	42	5715
9098	DKK4	prot	female	123	7689
9099	DKK4	prot	combined	165	13404
9100	DKKL1	prot	male	43	5721
9101	DKKL1	prot	female	122	7724
9102	DKKL1	prot	combined	165	13445
9103	DLG4	prot	male	35	4818
9104	DLG4	prot	female	101	6574
9105	DLG4	prot	combined	136	11392
9106	DLGAP5	prot	male	36	4820
9107	DLGAP5	prot	female	102	6569
9108	DLGAP5	prot	combined	138	11389
9109	DLK1	prot	male	44	5829
9110	DLK1	prot	female	125	7856
9111	DLK1	prot	combined	169	13685
9112	AIF1	prot	male	41	5627
9113	AIF1	prot	female	122	7570
9114	AIF1	prot	combined	163	13197
9115	DLL1	prot	male	44	5785
9116	DLL1	prot	female	123	7777
9117	DLL1	prot	combined	167	13562
9118	DLL4	prot	male	34	4690
9119	DLL4	prot	female	100	6411
9120	DLL4	prot	combined	134	11101
9121	DMD	prot	male	34	4690
9122	DMD	prot	female	100	6411
9123	DMD	prot	combined	134	11101
9124	DMP1	prot	male	34	4690
9125	DMP1	prot	female	100	6411
9126	DMP1	prot	combined	134	11101
9127	DNAJA1	prot	male	35	4658
9128	DNAJA1	prot	female	98	6332
9129	DNAJA1	prot	combined	133	10990
9130	DNAJA2	prot	male	43	5800
9131	DNAJA2	prot	female	124	7804
9132	DNAJA2	prot	combined	167	13604
9133	DNAJA4	prot	male	35	4818
9134	DNAJA4	prot	female	101	6574
9135	DNAJA4	prot	combined	136	11392
9136	DNAJB1	prot	male	43	5721
9137	DNAJB1	prot	female	122	7724
9138	DNAJB1	prot	combined	165	13445
9139	DNAJB14	prot	male	35	4810
9140	DNAJB14	prot	female	101	6544
9141	DNAJB14	prot	combined	136	11354
9142	DNAJB2	prot	male	35	4728
9143	DNAJB2	prot	female	102	6431
9144	DNAJB2	prot	combined	137	11159
9145	AIF1L	prot	male	34	4690
9146	AIF1L	prot	female	100	6411
9147	AIF1L	prot	combined	134	11101
9148	DNAJB6	prot	male	35	4685
9149	DNAJB6	prot	female	100	6367
9150	DNAJB6	prot	combined	135	11052
9151	DNAJB8	prot	male	42	5655
9152	DNAJB8	prot	female	119	7607
9153	DNAJB8	prot	combined	161	13262
9154	DNAJC21	prot	male	35	4818
9155	DNAJC21	prot	female	101	6574
9156	DNAJC21	prot	combined	136	11392
9157	DNAJC6	prot	male	34	4690
9158	DNAJC6	prot	female	100	6411
9159	DNAJC6	prot	combined	134	11101
9160	DNAJC9	prot	male	35	4810
9161	DNAJC9	prot	female	101	6544
9162	DNAJC9	prot	combined	136	11354
9163	DNER	prot	male	45	5743
9164	DNER	prot	female	124	7731
9165	DNER	prot	combined	169	13474
9166	DNLZ	prot	male	32	4671
9167	DNLZ	prot	female	100	6372
9168	DNLZ	prot	combined	132	11043
9169	DNM1	prot	male	35	4810
9170	DNM1	prot	female	101	6544
9171	DNM1	prot	combined	136	11354
9172	DNM3	prot	male	36	4820
9173	DNM3	prot	female	102	6569
9174	DNM3	prot	combined	138	11389
9175	DNMBP	prot	male	42	5726
9176	DNMBP	prot	female	123	7702
9177	DNMBP	prot	combined	165	13428
9178	AIFM1	prot	male	43	5711
9179	AIFM1	prot	female	122	7711
9180	AIFM1	prot	combined	165	13422
9181	DNPEP	prot	male	35	4818
9182	DNPEP	prot	female	101	6574
9183	DNPEP	prot	combined	136	11392
9184	DNPH1	prot	male	45	5765
9185	DNPH1	prot	female	124	7773
9186	DNPH1	prot	combined	169	13538
9187	DOC2B	prot	male	35	4694
9188	DOC2B	prot	female	95	6411
9189	DOC2B	prot	combined	130	11105
9190	DOCK9	prot	male	32	4671
9191	DOCK9	prot	female	100	6372
9192	DOCK9	prot	combined	132	11043
9193	DOK1	prot	male	35	4818
9194	DOK1	prot	female	101	6574
9195	DOK1	prot	combined	136	11392
9196	DOK2	prot	male	43	5752
9197	DOK2	prot	female	124	7760
9198	DOK2	prot	combined	167	13512
9199	DPEP1	prot	male	42	5717
9200	DPEP1	prot	female	123	7688
9201	DPEP1	prot	combined	165	13405
9202	DPEP2	prot	male	43	5721
9203	DPEP2	prot	female	122	7724
9204	DPEP2	prot	combined	165	13445
9205	DPP10	prot	male	43	5754
9206	DPP10	prot	female	125	7741
9207	DPP10	prot	combined	168	13495
9208	DPP4	prot	male	43	5637
9209	DPP4	prot	female	122	7594
9210	DPP4	prot	combined	165	13231
9211	AK1	prot	male	43	5752
9212	AK1	prot	female	124	7760
9213	AK1	prot	combined	167	13512
9214	DPP6	prot	male	43	5721
9215	DPP6	prot	female	122	7724
9216	DPP6	prot	combined	165	13445
9217	DPP7	prot	male	43	5704
9218	DPP7	prot	female	123	7700
9219	DPP7	prot	combined	166	13404
9220	DPT	prot	male	44	5829
9221	DPT	prot	female	125	7856
9222	DPT	prot	combined	169	13685
9223	DPY30	prot	male	43	5799
9224	DPY30	prot	female	125	7786
9225	DPY30	prot	combined	168	13585
9226	DRAXIN	prot	male	42	5726
9227	DRAXIN	prot	female	123	7702
9228	DRAXIN	prot	combined	165	13428
9229	DRG2	prot	male	43	5721
9230	DRG2	prot	female	122	7724
9231	DRG2	prot	combined	165	13445
9232	DSC2	prot	male	42	5676
9233	DSC2	prot	female	124	7660
9234	DSC2	prot	combined	166	13336
9235	DSCAM	prot	male	36	4820
9236	DSCAM	prot	female	102	6569
9237	DSCAM	prot	combined	138	11389
9238	DSG2	prot	male	44	5760
9239	DSG2	prot	female	125	7754
9240	DSG2	prot	combined	169	13514
9241	DSG3	prot	male	43	5791
9242	DSG3	prot	female	125	7781
9243	DSG3	prot	combined	168	13572
9244	AK2	prot	male	35	4818
9245	AK2	prot	female	101	6574
9246	AK2	prot	combined	136	11392
9247	DSG4	prot	male	43	5701
9248	DSG4	prot	female	120	7697
9249	DSG4	prot	combined	163	13398
9250	DTD1	prot	male	35	4728
9251	DTD1	prot	female	102	6431
9252	DTD1	prot	combined	137	11159
9253	DTNB	prot	male	35	4792
9254	DTNB	prot	female	101	6526
9255	DTNB	prot	combined	136	11318
9256	DTX2	prot	male	35	4694
9257	DTX2	prot	female	95	6411
9258	DTX2	prot	combined	130	11105
9259	DTX3	prot	male	43	5721
9260	DTX3	prot	female	122	7724
9261	DTX3	prot	combined	165	13445
9262	DTYMK	prot	male	36	4838
9263	DTYMK	prot	female	103	6561
9264	DTYMK	prot	combined	139	11399
9265	DUOX2	prot	male	42	5655
9266	DUOX2	prot	female	119	7607
9267	DUOX2	prot	combined	161	13262
9268	DUSP13	prot	male	36	4805
9269	DUSP13	prot	female	101	6542
9270	DUSP13	prot	combined	137	11347
9271	DUSP29	prot	male	35	4694
9272	DUSP29	prot	female	95	6411
9273	DUSP29	prot	combined	130	11105
9274	DUSP3	prot	male	39	5654
9275	DUSP3	prot	female	124	7564
9276	DUSP3	prot	combined	163	13218
9277	AKAP12	prot	male	35	4728
9278	AKAP12	prot	female	102	6431
9279	AKAP12	prot	combined	137	11159
9280	DUT	prot	male	35	4810
9281	DUT	prot	female	101	6544
9282	DUT	prot	combined	136	11354
9283	DXO	prot	male	35	4818
9284	DXO	prot	female	101	6574
9285	DXO	prot	combined	136	11392
9286	DYNC1H1	prot	male	36	4805
9287	DYNC1H1	prot	female	101	6542
9288	DYNC1H1	prot	combined	137	11347
9289	DYNLT1	prot	male	35	4694
9290	DYNLT1	prot	female	95	6411
9291	DYNLT1	prot	combined	130	11105
9292	DYNLT3	prot	male	36	4805
9293	DYNLT3	prot	female	101	6542
9294	DYNLT3	prot	combined	137	11347
9295	EBAG9	prot	male	42	5726
9296	EBAG9	prot	female	123	7702
9297	EBAG9	prot	combined	165	13428
9298	EBI3_IL27	prot	male	43	5810
9299	EBI3_IL27	prot	female	125	7801
9300	EBI3_IL27	prot	combined	168	13611
9301	ECE1	prot	male	39	5654
9302	ECE1	prot	female	124	7564
9303	ECE1	prot	combined	163	13218
9304	ECHDC3	prot	male	36	4838
9305	ECHDC3	prot	female	103	6561
9306	ECHDC3	prot	combined	139	11399
9307	ECHS1	prot	male	34	4690
9308	ECHS1	prot	female	100	6411
9309	ECHS1	prot	combined	134	11101
9310	AKR1B1	prot	male	41	5627
9311	AKR1B1	prot	female	122	7570
9312	AKR1B1	prot	combined	163	13197
9313	ECI2	prot	male	34	4664
9314	ECI2	prot	female	102	6357
9315	ECI2	prot	combined	136	11021
9316	ECM1	prot	male	33	4713
9317	ECM1	prot	female	102	6400
9318	ECM1	prot	combined	135	11113
9319	ECSCR	prot	male	32	4671
9320	ECSCR	prot	female	100	6372
9321	ECSCR	prot	combined	132	11043
9322	EDA2R	prot	male	43	5816
9323	EDA2R	prot	female	125	7811
9324	EDA2R	prot	combined	168	13627
9325	EDAR	prot	male	43	5754
9326	EDAR	prot	female	125	7741
9327	EDAR	prot	combined	168	13495
9328	EDDM3B	prot	male	36	4805
9329	EDDM3B	prot	female	101	6542
9330	EDDM3B	prot	combined	137	11347
9331	EDEM2	prot	male	34	4664
9332	EDEM2	prot	female	102	6357
9333	EDEM2	prot	combined	136	11021
9334	EDF1	prot	male	36	4820
9335	EDF1	prot	female	102	6569
9336	EDF1	prot	combined	138	11389
9337	EDIL3	prot	male	42	5655
9338	EDIL3	prot	female	119	7607
9339	EDIL3	prot	combined	161	13262
9340	EDN1	prot	male	34	4690
9341	EDN1	prot	female	100	6411
9342	EDN1	prot	combined	134	11101
9343	AKR1B10	prot	male	35	4694
9344	AKR1B10	prot	female	95	6411
9345	AKR1B10	prot	combined	130	11105
9346	EDNRB	prot	male	32	4697
9347	EDNRB	prot	female	101	6374
9348	EDNRB	prot	combined	133	11071
9349	EEF1D	prot	male	36	4838
9350	EEF1D	prot	female	103	6561
9351	EEF1D	prot	combined	139	11399
9352	EFCAB14	prot	male	35	4810
9353	EFCAB14	prot	female	101	6544
9354	EFCAB14	prot	combined	136	11354
9355	EFCAB2	prot	male	35	4734
9356	EFCAB2	prot	female	99	6463
9357	EFCAB2	prot	combined	134	11197
9358	EFEMP1	prot	male	43	5779
9359	EFEMP1	prot	female	122	7767
9360	EFEMP1	prot	combined	165	13546
9361	EFHD1	prot	male	36	4820
9362	EFHD1	prot	female	102	6569
9363	EFHD1	prot	combined	138	11389
9364	EFNA1	prot	male	44	5749
9365	EFNA1	prot	female	125	7735
9366	EFNA1	prot	combined	169	13484
9367	EFNA4	prot	male	42	5716
9368	EFNA4	prot	female	123	7690
9369	EFNA4	prot	combined	165	13406
9370	EFNB2	prot	male	35	4694
9371	EFNB2	prot	female	95	6411
9372	EFNB2	prot	combined	130	11105
9373	EGF	prot	male	44	5734
9374	EGF	prot	female	123	7734
9375	EGF	prot	combined	167	13468
9376	ACAA1	prot	male	41	5627
9377	ACAA1	prot	female	122	7570
9378	ACAA1	prot	combined	163	13197
9379	AKR1C4	prot	male	42	5655
9380	AKR1C4	prot	female	119	7607
9381	AKR1C4	prot	combined	161	13262
9382	EGFL7	prot	male	41	5627
9383	EGFL7	prot	female	122	7570
9384	EGFL7	prot	combined	163	13197
9385	EGFLAM	prot	male	35	4810
9386	EGFLAM	prot	female	101	6544
9387	EGFLAM	prot	combined	136	11354
9388	EGFR	prot	male	44	5829
9389	EGFR	prot	female	125	7856
9390	EGFR	prot	combined	169	13685
9391	EGLN1	prot	male	43	5754
9392	EGLN1	prot	female	125	7741
9393	EGLN1	prot	combined	168	13495
9394	EHBP1	prot	male	36	4838
9395	EHBP1	prot	female	103	6561
9396	EHBP1	prot	combined	139	11399
9397	EHD3	prot	male	34	4690
9398	EHD3	prot	female	100	6411
9399	EHD3	prot	combined	134	11101
9400	EIF1AX	prot	male	35	4818
9401	EIF1AX	prot	female	101	6574
9402	EIF1AX	prot	combined	136	11392
9403	EIF2AK2	prot	male	35	4799
9404	EIF2AK2	prot	female	100	6523
9405	EIF2AK2	prot	combined	135	11322
9406	EIF2AK3	prot	male	34	4664
9407	EIF2AK3	prot	female	102	6357
9408	EIF2AK3	prot	combined	136	11021
9409	EIF2S2	prot	male	34	4690
9410	EIF2S2	prot	female	100	6411
9411	EIF2S2	prot	combined	134	11101
9412	AKR7L	prot	male	32	4697
9413	AKR7L	prot	female	101	6374
9414	AKR7L	prot	combined	133	11071
9415	EIF4B	prot	male	42	5726
9416	EIF4B	prot	female	123	7702
9417	EIF4B	prot	combined	165	13428
9418	EIF4E	prot	male	32	4697
9419	EIF4E	prot	female	101	6374
9420	EIF4E	prot	combined	133	11071
9421	EIF4EBP1	prot	male	43	5752
9422	EIF4EBP1	prot	female	124	7760
9423	EIF4EBP1	prot	combined	167	13512
9424	EIF4G1	prot	male	43	5822
9425	EIF4G1	prot	female	125	7830
9426	EIF4G1	prot	combined	168	13652
9427	EIF4G3	prot	male	36	4820
9428	EIF4G3	prot	female	102	6569
9429	EIF4G3	prot	combined	138	11389
9430	EIF5	prot	male	34	4664
9431	EIF5	prot	female	102	6357
9432	EIF5	prot	combined	136	11021
9433	EIF5A	prot	male	42	5685
9434	EIF5A	prot	female	122	7587
9435	EIF5A	prot	combined	164	13272
9436	ELAC1	prot	male	36	4820
9437	ELAC1	prot	female	102	6569
9438	ELAC1	prot	combined	138	11389
9439	ELAVL4	prot	male	32	4671
9440	ELAVL4	prot	female	100	6372
9441	ELAVL4	prot	combined	132	11043
9442	ELN	prot	male	36	4838
9443	ELN	prot	female	103	6561
9444	ELN	prot	combined	139	11399
9445	AKT1S1	prot	male	39	5654
9446	AKT1S1	prot	female	124	7564
9447	AKT1S1	prot	combined	163	13218
9448	ELOA	prot	male	43	5721
9449	ELOA	prot	female	122	7724
9450	ELOA	prot	combined	165	13445
9451	ELOB	prot	male	34	4664
9452	ELOB	prot	female	102	6357
9453	ELOB	prot	combined	136	11021
9454	ENAH	prot	male	42	5685
9455	ENAH	prot	female	122	7587
9456	ENAH	prot	combined	164	13272
9457	ENDOU	prot	male	34	4473
9458	ENDOU	prot	female	95	6068
9459	ENDOU	prot	combined	129	10541
9460	ENG	prot	male	44	5829
9461	ENG	prot	female	125	7856
9462	ENG	prot	combined	169	13685
9463	ENO1	prot	male	43	5782
9464	ENO1	prot	female	123	7752
9465	ENO1	prot	combined	166	13534
9466	ENO2	prot	male	43	5830
9467	ENO2	prot	female	124	7835
9468	ENO2	prot	combined	167	13665
9469	ENO3	prot	male	34	4690
9470	ENO3	prot	female	100	6411
9471	ENO3	prot	combined	134	11101
9472	ENOPH1	prot	male	36	4805
9473	ENOPH1	prot	female	101	6542
9474	ENOPH1	prot	combined	137	11347
9475	ENOX2	prot	male	34	4664
9476	ENOX2	prot	female	102	6357
9477	ENOX2	prot	combined	136	11021
9478	AKT2	prot	male	36	4820
9479	AKT2	prot	female	102	6569
9480	AKT2	prot	combined	138	11389
9481	ENPEP	prot	male	34	4664
9482	ENPEP	prot	female	102	6357
9483	ENPEP	prot	combined	136	11021
9484	ENPP2	prot	male	44	5829
9485	ENPP2	prot	female	125	7856
9486	ENPP2	prot	combined	169	13685
9487	ENPP5	prot	male	45	5773
9488	ENPP5	prot	female	124	7783
9489	ENPP5	prot	combined	169	13556
9490	ENPP6	prot	male	34	4690
9491	ENPP6	prot	female	100	6411
9492	ENPP6	prot	combined	134	11101
9493	ENPP7	prot	male	44	5594
9494	ENPP7	prot	female	116	7497
9495	ENPP7	prot	combined	160	13091
9496	ENSA	prot	male	36	4805
9497	ENSA	prot	female	101	6542
9498	ENSA	prot	combined	137	11347
9499	ENTPD2	prot	male	41	5627
9500	ENTPD2	prot	female	122	7570
9501	ENTPD2	prot	combined	163	13197
9502	ENTPD5	prot	male	42	5655
9503	ENTPD5	prot	female	119	7607
9504	ENTPD5	prot	combined	161	13262
9505	ENTPD6	prot	male	42	5655
9506	ENTPD6	prot	female	119	7607
9507	ENTPD6	prot	combined	161	13262
9508	ENTR1	prot	male	34	4690
9509	ENTR1	prot	female	100	6411
9510	ENTR1	prot	combined	134	11101
9511	AKT3	prot	male	41	5600
9512	AKT3	prot	female	121	7534
9513	AKT3	prot	combined	162	13134
9514	EP300	prot	male	32	4697
9515	EP300	prot	female	101	6374
9516	EP300	prot	combined	133	11071
9517	EPB41L5	prot	male	35	4694
9518	EPB41L5	prot	female	95	6411
9519	EPB41L5	prot	combined	130	11105
9520	EPCAM	prot	male	44	5746
9521	EPCAM	prot	female	122	7747
9522	EPCAM	prot	combined	166	13493
9523	EPGN	prot	male	36	4805
9524	EPGN	prot	female	101	6542
9525	EPGN	prot	combined	137	11347
9526	EPHA1	prot	male	45	5765
9527	EPHA1	prot	female	124	7773
9528	EPHA1	prot	combined	169	13538
9529	EPHA10	prot	male	39	5654
9530	EPHA10	prot	female	124	7564
9531	EPHA10	prot	combined	163	13218
9532	EPHA2	prot	male	42	5540
9533	EPHA2	prot	female	121	7469
9534	EPHA2	prot	combined	163	13009
9535	EPHA4	prot	male	35	4728
9536	EPHA4	prot	female	102	6431
9537	EPHA4	prot	combined	137	11159
9538	EPHB4	prot	male	44	5829
9539	EPHB4	prot	female	125	7856
9540	EPHB4	prot	combined	169	13685
9541	EPHB6	prot	male	42	5717
9542	EPHB6	prot	female	123	7688
9543	EPHB6	prot	combined	165	13405
9544	ALCAM	prot	male	44	5829
9545	ALCAM	prot	female	125	7856
9546	ALCAM	prot	combined	169	13685
9547	EPHX2	prot	male	42	5655
9548	EPHX2	prot	female	119	7607
9549	EPHX2	prot	combined	161	13262
9550	EPN1	prot	male	35	4734
9551	EPN1	prot	female	99	6463
9552	EPN1	prot	combined	134	11197
9553	EPO	prot	male	43	5754
9554	EPO	prot	female	125	7741
9555	EPO	prot	combined	168	13495
9556	EPPK1	prot	male	34	4690
9557	EPPK1	prot	female	100	6411
9558	EPPK1	prot	combined	134	11101
9559	EPS8L2	prot	male	43	5805
9560	EPS8L2	prot	female	125	7796
9561	EPS8L2	prot	combined	168	13601
9562	ERBB2	prot	male	44	5785
9563	ERBB2	prot	female	123	7777
9564	ERBB2	prot	combined	167	13562
9565	ERBB3	prot	male	45	5725
9566	ERBB3	prot	female	123	7725
9567	ERBB3	prot	combined	168	13450
9568	ERBB4	prot	male	44	5785
9569	ERBB4	prot	female	123	7777
9570	ERBB4	prot	combined	167	13562
9571	ERBIN	prot	male	43	5721
9572	ERBIN	prot	female	122	7724
9573	ERBIN	prot	combined	165	13445
9574	ERC2	prot	male	35	4694
9575	ERC2	prot	female	95	6411
9576	ERC2	prot	combined	130	11105
9577	ALDH1A1	prot	male	44	5760
9578	ALDH1A1	prot	female	125	7754
9579	ALDH1A1	prot	combined	169	13514
9580	ERCC1	prot	male	35	4658
9581	ERCC1	prot	female	98	6332
9582	ERCC1	prot	combined	133	10990
9583	EREG	prot	male	42	5717
9584	EREG	prot	female	123	7688
9585	EREG	prot	combined	165	13405
9586	ERI1	prot	male	35	4734
9587	ERI1	prot	female	99	6463
9588	ERI1	prot	combined	134	11197
9589	ERMAP	prot	male	32	4697
9590	ERMAP	prot	female	101	6374
9591	ERMAP	prot	combined	133	11071
9592	ERN1	prot	male	36	4805
9593	ERN1	prot	female	101	6542
9594	ERN1	prot	combined	137	11347
9595	ERP29	prot	male	35	4728
9596	ERP29	prot	female	102	6431
9597	ERP29	prot	combined	137	11159
9598	ERP44	prot	male	43	5716
9599	ERP44	prot	female	122	7713
9600	ERP44	prot	combined	165	13429
9601	ERVV-1	prot	male	34	4664
9602	ERVV-1	prot	female	102	6357
9603	ERVV-1	prot	combined	136	11021
9604	ESAM	prot	male	44	5829
9605	ESAM	prot	female	125	7856
9606	ESAM	prot	combined	169	13685
9607	ESM1	prot	male	45	5746
9608	ESM1	prot	female	124	7748
9609	ESM1	prot	combined	169	13494
9610	ALDH2	prot	male	36	4805
9611	ALDH2	prot	female	101	6542
9612	ALDH2	prot	combined	137	11347
9613	ESPL1	prot	male	35	4658
9614	ESPL1	prot	female	98	6332
9615	ESPL1	prot	combined	133	10990
9616	ESR1	prot	male	32	4697
9617	ESR1	prot	female	101	6374
9618	ESR1	prot	combined	133	11071
9619	ESYT2	prot	male	35	4818
9620	ESYT2	prot	female	101	6574
9621	ESYT2	prot	combined	136	11392
9622	EVI2B	prot	male	35	4658
9623	EVI2B	prot	female	98	6332
9624	EVI2B	prot	combined	133	10990
9625	EVI5	prot	male	32	4697
9626	EVI5	prot	female	101	6374
9627	EVI5	prot	combined	133	11071
9628	EVPL	prot	male	35	4734
9629	EVPL	prot	female	99	6463
9630	EVPL	prot	combined	134	11197
9631	EXOSC10	prot	male	34	4664
9632	EXOSC10	prot	female	102	6357
9633	EXOSC10	prot	combined	136	11021
9634	EXTL1	prot	male	34	4664
9635	EXTL1	prot	female	102	6357
9636	EXTL1	prot	combined	136	11021
9637	EZR	prot	male	43	5830
9638	EZR	prot	female	124	7835
9639	EZR	prot	combined	167	13665
9640	F10	prot	male	35	4833
9641	F10	prot	female	105	6577
9642	F10	prot	combined	140	11410
9643	ALDH3A1	prot	male	43	5742
9644	ALDH3A1	prot	female	124	7732
9645	ALDH3A1	prot	combined	167	13474
9646	F11	prot	male	34	4775
9647	F11	prot	female	99	6478
9648	F11	prot	combined	133	11253
9649	F11R	prot	male	44	5760
9650	F11R	prot	female	125	7754
9651	F11R	prot	combined	169	13514
9652	F12	prot	male	34	4846
9653	F12	prot	female	105	6590
9654	F12	prot	combined	139	11436
9655	F13B	prot	male	34	4818
9656	F13B	prot	female	105	6539
9657	F13B	prot	combined	139	11357
9658	F2	prot	male	34	4846
9659	F2	prot	female	105	6590
9660	F2	prot	combined	139	11436
9661	F2R	prot	male	45	5764
9662	F2R	prot	female	124	7769
9663	F2R	prot	combined	169	13533
9664	F3	prot	male	43	5780
9665	F3	prot	female	125	7772
9666	F3	prot	combined	168	13552
9667	F7	prot	male	43	5780
9668	F7	prot	female	123	7769
9669	F7	prot	combined	166	13549
9670	F9	prot	male	43	5781
9671	F9	prot	female	123	7769
9672	F9	prot	combined	166	13550
9673	FABP1	prot	male	45	5746
9674	FABP1	prot	female	124	7748
9675	FABP1	prot	combined	169	13494
9676	ALDH5A1	prot	male	36	4820
9677	ALDH5A1	prot	female	102	6569
9678	ALDH5A1	prot	combined	138	11389
9679	FABP2	prot	male	43	5752
9680	FABP2	prot	female	124	7760
9681	FABP2	prot	combined	167	13512
9682	FABP3	prot	male	36	4838
9683	FABP3	prot	female	103	6561
9684	FABP3	prot	combined	139	11399
9685	FABP4	prot	male	44	5829
9686	FABP4	prot	female	125	7856
9687	FABP4	prot	combined	169	13685
9688	FABP5	prot	male	43	5816
9689	FABP5	prot	female	124	7807
9690	FABP5	prot	combined	167	13623
9691	FABP6	prot	male	42	5642
9692	FABP6	prot	female	119	7595
9693	FABP6	prot	combined	161	13237
9694	FABP9	prot	male	43	5754
9695	FABP9	prot	female	125	7741
9696	FABP9	prot	combined	168	13495
9697	FADD	prot	male	43	5752
9698	FADD	prot	female	124	7760
9699	FADD	prot	combined	167	13512
9700	FAM13A	prot	male	35	4810
9701	FAM13A	prot	female	101	6544
9702	FAM13A	prot	combined	136	11354
9703	FAM171A2	prot	male	36	4820
9704	FAM171A2	prot	female	102	6569
9705	FAM171A2	prot	combined	138	11389
9706	FAM171B	prot	male	36	4805
9707	FAM171B	prot	female	101	6542
9708	FAM171B	prot	combined	137	11347
