## Supplementary Table 10 for "Replicated blood-based biomarkers for Myalgic Encephalomyelitis not explicable by inactivity"

### Sheet: BT_TE_NDE_NIE_f874_noSL_sharpen
	feature	name	analysis	estimand	population	res	se	pval	BH_pval
1	f.30000.0.0	leukocyte_cnt	all_vs_all	te	m	0.204717	0.0903136	0.023	0.107923
2	f.30000.0.0	leukocyte_cnt	all_vs_all	te	f	0.204443	0.0736152	0.005	0.0203333
3	f.30000.0.0	leukocyte_cnt	all_vs_all	te	c	0.198026	0.0555656	0	0
4	f.30010.0.0	erythrocyte_cnt	all_vs_all	te	m	-0.0136201	0.0163734	0.405	0.582357
5	f.30010.0.0	erythrocyte_cnt	all_vs_all	te	f	0.000979694	0.0100914	0.923	0.970741
6	f.30010.0.0	erythrocyte_cnt	all_vs_all	te	c	0.000701862	0.00906475	0.938	0.938
7	f.30020.0.0	haemoglobin_concentration	all_vs_all	te	m	0.018473	0.0475494	0.697645	0.851127
8	f.30020.0.0	haemoglobin_concentration	all_vs_all	te	f	0.0206745	0.028503	0.468241	0.680064
9	f.30020.0.0	haemoglobin_concentration	all_vs_all	te	c	0.0238347	0.0257719	0.355053	0.513426
10	f.30030.0.0	haematocrit_percent	all_vs_all	te	m	-0.0373703	0.139003	0.788048	0.872734
11	f.30030.0.0	haematocrit_percent	all_vs_all	te	f	0.0205924	0.0826067	0.803142	0.914243
12	f.30030.0.0	haematocrit_percent	all_vs_all	te	c	0.0280393	0.0743765	0.70618	0.769231
13	f.30040.0.0	mean_corpuscular_vol	all_vs_all	te	m	0.196459	0.199383	0.324459	0.482732
14	f.30040.0.0	mean_corpuscular_vol	all_vs_all	te	f	0.0786192	0.127793	0.538417	0.688817
15	f.30040.0.0	mean_corpuscular_vol	all_vs_all	te	c	0.111273	0.110142	0.312365	0.501429
16	f.30050.0.0	mean_corpuscular_haemoglobin	all_vs_all	te	m	0.0892866	0.0747583	0.232346	0.393698
17	f.30050.0.0	mean_corpuscular_haemoglobin	all_vs_all	te	f	0.062248	0.0535157	0.24476	0.414732
18	f.30050.0.0	mean_corpuscular_haemoglobin	all_vs_all	te	c	0.0731546	0.0441067	0.0971996	0.185287
19	f.30060.0.0	mean_corpuscular_haemoglobin_concentration	all_vs_all	te	m	0.0474409	0.0442732	0.283923	0.455771
20	f.30060.0.0	mean_corpuscular_haemoglobin_concentration	all_vs_all	te	f	0.0374385	0.0301051	0.213649	0.372361
21	f.30060.0.0	mean_corpuscular_haemoglobin_concentration	all_vs_all	te	c	0.0314842	0.0256723	0.220053	0.372868
22	f.30070.0.0	erythrocyte_distribution_width	all_vs_all	te	m	0.0565319	0.0439525	0.198372	0.390344
23	f.30070.0.0	erythrocyte_distribution_width	all_vs_all	te	f	-0.0441317	0.0269093	0.101002	0.236966
24	f.30070.0.0	erythrocyte_distribution_width	all_vs_all	te	c	-0.0156319	0.0234164	0.504412	0.641023
25	f.30080.0.0	platelet_cnt	all_vs_all	te	m	-0.656753	2.51361	0.793878	0.872734
26	f.30080.0.0	platelet_cnt	all_vs_all	te	f	6.81618	1.81202	0.000168798	0.00101494
27	f.30080.0.0	platelet_cnt	all_vs_all	te	c	4.08824	1.46435	0.00524096	0.0159849
28	f.30090.0.0	platelet_crit	all_vs_all	te	m	-0.00110575	0.00192813	0.566316	0.767166
29	f.30090.0.0	platelet_crit	all_vs_all	te	f	0.00566391	0.00142602	7.13e-05	0.000483383
30	f.30090.0.0	platelet_crit	all_vs_all	te	c	0.00312235	0.00115899	0.00705962	0.0205065
31	f.30100.0.0	thrombocyte_vol	all_vs_all	te	m	-0.0115776	0.048747	0.812265	0.872734
32	f.30100.0.0	thrombocyte_vol	all_vs_all	te	f	-0.0226307	0.0304434	0.457257	0.680064
33	f.30100.0.0	thrombocyte_vol	all_vs_all	te	c	-0.0185141	0.0267317	0.488567	0.634098
34	f.30110.0.0	platelet_distribution_width	all_vs_all	te	m	0.0191193	0.0249139	0.442834	0.613929
35	f.30110.0.0	platelet_distribution_width	all_vs_all	te	f	-0.00311133	0.0140153	0.824317	0.914243
36	f.30110.0.0	platelet_distribution_width	all_vs_all	te	c	0.00717868	0.0130321	0.581739	0.682425
37	f.30120.0.0	lymphocyte_cnt	all_vs_all	te	m	0.0448204	0.0305689	0.142591	0.29318
38	f.30120.0.0	lymphocyte_cnt	all_vs_all	te	f	0.0678521	0.0518737	0.190865	0.352811
39	f.30120.0.0	lymphocyte_cnt	all_vs_all	te	c	0.0673119	0.0337319	0.0459888	0.103901
40	f.30130.0.0	monocyte_cnt	all_vs_all	te	m	0.00536125	0.00965034	0.578518	0.767166
41	f.30130.0.0	monocyte_cnt	all_vs_all	te	f	0.00504105	0.00479456	0.29307	0.470455
42	f.30130.0.0	monocyte_cnt	all_vs_all	te	c	0.00364537	0.00462337	0.430424	0.583464
43	f.30140.0.0	neutrophill_cnt	all_vs_all	te	m	0.180294	0.0705611	0.0106145	0.0647484
44	f.30140.0.0	neutrophill_cnt	all_vs_all	te	f	0.126197	0.039447	0.00137836	0.00700668
45	f.30140.0.0	neutrophill_cnt	all_vs_all	te	c	0.136296	0.0368571	0.000217335	0.00120522
46	f.30150.0.0	eosinophill_cnt	all_vs_all	te	m	-0.00723996	0.00596922	0.225175	0.393003
47	f.30150.0.0	eosinophill_cnt	all_vs_all	te	f	0.000196497	0.00376717	0.958401	0.974374
48	f.30150.0.0	eosinophill_cnt	all_vs_all	te	c	-0.00290466	0.00324239	0.37034	0.513426
49	f.30160.0.0	basophill_cnt	all_vs_all	te	m	0.000946228	0.00262736	0.718739	0.859668
50	f.30160.0.0	basophill_cnt	all_vs_all	te	f	-0.000188853	0.00153949	0.902367	0.965691
51	f.30160.0.0	basophill_cnt	all_vs_all	te	c	0.00024283	0.00132767	0.854877	0.869125
52	f.30170.0.0	nucleated_red_blood_cell_cnt	all_vs_all	te	m	-0.000926857	0.000583284	0.112053	0.267586
53	f.30170.0.0	nucleated_red_blood_cell_cnt	all_vs_all	te	f	-0.000546643	0.00117736	0.642435	0.783771
54	f.30170.0.0	nucleated_red_blood_cell_cnt	all_vs_all	te	c	-0.000788278	0.000693747	0.255847	0.421802
55	f.30180.0.0	lymphocyte_percent	all_vs_all	te	m	-0.00306961	0.349697	0.992996	0.992996
56	f.30180.0.0	lymphocyte_percent	all_vs_all	te	f	-0.294463	0.205081	0.151048	0.307131
57	f.30180.0.0	lymphocyte_percent	all_vs_all	te	c	-0.0779568	0.186921	0.676637	0.764349
58	f.30190.0.0	monocyte_percent	all_vs_all	te	m	-0.173989	0.102058	0.0882296	0.256286
59	f.30190.0.0	monocyte_percent	all_vs_all	te	f	-0.0850173	0.0615553	0.167232	0.329069
60	f.30190.0.0	monocyte_percent	all_vs_all	te	c	-0.133352	0.0544662	0.0143513	0.0380623
61	f.30200.0.0	neutrophill_percent	all_vs_all	te	m	0.590394	0.404275	0.144187	0.29318
62	f.30200.0.0	neutrophill_percent	all_vs_all	te	f	0.432018	0.233378	0.0641479	0.163043
63	f.30200.0.0	neutrophill_percent	all_vs_all	te	c	0.315197	0.2156	0.143755	0.257913
64	f.30210.0.0	eosinophill_percent	all_vs_all	te	m	-0.144654	0.0871466	0.0969362	0.267586
65	f.30210.0.0	eosinophill_percent	all_vs_all	te	f	-0.0543336	0.0532941	0.307963	0.481686
66	f.30210.0.0	eosinophill_percent	all_vs_all	te	c	-0.0956474	0.0467391	0.0407161	0.0955262
67	f.30220.0.0	basophill_percent	all_vs_all	te	m	-0.0219608	0.0193585	0.256615	0.423067
68	f.30220.0.0	basophill_percent	all_vs_all	te	f	0.00668101	0.0203625	0.742833	0.888487
69	f.30220.0.0	basophill_percent	all_vs_all	te	c	-0.00999479	0.0135865	0.461948	0.612584
70	f.30230.0.0	nucleated_red_blood_cell_percent	all_vs_all	te	m	-0.0110727	0.00913553	0.225493	0.393003
71	f.30230.0.0	nucleated_red_blood_cell_percent	all_vs_all	te	f	-0.0252746	0.00541418	3.04e-06	3.71e-05
72	f.30230.0.0	nucleated_red_blood_cell_percent	all_vs_all	te	c	-0.0204224	0.00451503	6.09e-06	4.64e-05
73	f.30240.0.0	reticulocyte_percent	all_vs_all	te	m	0.109723	0.0686173	0.10981	0.267586
74	f.30240.0.0	reticulocyte_percent	all_vs_all	te	f	0.0106713	0.0154158	0.488791	0.688323
75	f.30240.0.0	reticulocyte_percent	all_vs_all	te	c	0.0621053	0.0345137	0.0719491	0.151341
76	f.30250.0.0	reticulocyte_cnt	all_vs_all	te	m	0.00484267	0.00306452	0.114053	0.267586
77	f.30250.0.0	reticulocyte_cnt	all_vs_all	te	f	0.000436724	0.000673593	0.516758	0.688817
78	f.30250.0.0	reticulocyte_cnt	all_vs_all	te	c	0.00291736	0.00156165	0.0617451	0.134516
79	f.30260.0.0	mean_reticulocyte_vol	all_vs_all	te	m	0.350615	0.354692	0.322905	0.482732
80	f.30260.0.0	mean_reticulocyte_vol	all_vs_all	te	f	-0.0491223	0.218395	0.822038	0.914243
81	f.30260.0.0	mean_reticulocyte_vol	all_vs_all	te	c	0.0378887	0.194684	0.845693	0.869125
82	f.30270.0.0	mean_sphered_cell_vol	all_vs_all	te	m	0.24128	0.243312	0.321369	0.482732
83	f.30270.0.0	mean_sphered_cell_vol	all_vs_all	te	f	-0.00764649	0.146026	0.958239	0.974374
84	f.30270.0.0	mean_sphered_cell_vol	all_vs_all	te	c	0.0798838	0.132549	0.546727	0.680619
85	f.30280.0.0	immature_reticulocyte_fraction	all_vs_all	te	m	0.00545809	0.00288696	0.0586772	0.19885
86	f.30280.0.0	immature_reticulocyte_fraction	all_vs_all	te	f	0.00544938	0.00176777	0.00205185	0.0096279
87	f.30280.0.0	immature_reticulocyte_fraction	all_vs_all	te	c	0.00566443	0.00155336	0.000265765	0.00121925
88	f.30290.0.0	high_light_scatter_reticulocyte_percent	all_vs_all	te	m	0.0237845	0.0102578	0.0204134	0.103768
89	f.30290.0.0	high_light_scatter_reticulocyte_percent	all_vs_all	te	f	0.0151829	0.00623596	0.014903	0.0432898
90	f.30290.0.0	high_light_scatter_reticulocyte_percent	all_vs_all	te	c	0.0210823	0.00580254	0.000279827	0.00121925
91	f.30300.0.0	high_light_scatter_reticulocyte_cnt	all_vs_all	te	m	0.00112201	0.000470963	0.0172009	0.095387
92	f.30300.0.0	high_light_scatter_reticulocyte_cnt	all_vs_all	te	f	0.000701397	0.000264553	0.00801927	0.0273069
93	f.30300.0.0	high_light_scatter_reticulocyte_cnt	all_vs_all	te	c	0.000908658	0.000254142	0.000349693	0.00142209
94	f.30600.0.0	albumin	all_vs_all	te	m	-0.0406406	0.124187	0.743477	0.872156
95	f.30600.0.0	albumin	all_vs_all	te	f	-0.0505044	0.0816498	0.536214	0.688817
96	f.30600.0.0	albumin	all_vs_all	te	c	0.0176757	0.0694367	0.799064	0.840395
97	f.30610.0.0	alkaline_phosphatase	all_vs_all	te	m	4.00029	1.07189	0.000189962	0.00231754
98	f.30610.0.0	alkaline_phosphatase	all_vs_all	te	f	4.09135	0.743079	3.67e-08	7.47e-07
99	f.30610.0.0	alkaline_phosphatase	all_vs_all	te	c	4.44819	0.630211	1.69e-12	2.06e-11
100	f.30620.0.0	alanine_aminotransferase	all_vs_all	te	m	1.40424	0.675116	0.0375256	0.134651
101	f.30620.0.0	alanine_aminotransferase	all_vs_all	te	f	1.14852	0.492601	0.0197251	0.0546924
102	f.30620.0.0	alanine_aminotransferase	all_vs_all	te	c	1.50427	0.406424	0.000214555	0.00120522
103	f.30630.0.0	apolipoprotein_a	all_vs_all	te	m	-0.0691356	0.0111524	5.68e-10	3.46e-08
104	f.30630.0.0	apolipoprotein_a	all_vs_all	te	f	-0.0430059	0.00798892	7.32e-08	1.12e-06
105	f.30630.0.0	apolipoprotein_a	all_vs_all	te	c	-0.0526307	0.00661532	1.78e-15	2.71e-14
106	f.30640.0.0	apolipoprotein_b	all_vs_all	te	m	-0.00930405	0.0113052	0.410514	0.582357
107	f.30640.0.0	apolipoprotein_b	all_vs_all	te	f	0.0169461	0.00669157	0.0113269	0.0345471
108	f.30640.0.0	apolipoprotein_b	all_vs_all	te	c	0.0109404	0.00626416	0.0807222	0.15884
109	f.30650.0.0	aspartate_aminotransferase	all_vs_all	te	m	0.204475	0.405184	0.613805	0.780044
110	f.30650.0.0	aspartate_aminotransferase	all_vs_all	te	f	0.418737	0.279669	0.134325	0.293509
111	f.30650.0.0	aspartate_aminotransferase	all_vs_all	te	c	0.417229	0.234351	0.0750174	0.152535
112	f.30660.0.0	direct_bilirubin	all_vs_all	te	m	0.0245797	0.0523203	0.638504	0.794872
113	f.30660.0.0	direct_bilirubin	all_vs_all	te	f	-0.0437822	0.0221891	0.04848	0.128577
114	f.30660.0.0	direct_bilirubin	all_vs_all	te	c	-0.0234251	0.0260193	0.367962	0.513426
115	f.30670.0.0	urea	all_vs_all	te	m	-0.240197	0.0635872	0.000158447	0.00231754
116	f.30670.0.0	urea	all_vs_all	te	f	-0.15989	0.0357371	7.67e-06	5.91e-05
117	f.30670.0.0	urea	all_vs_all	te	c	-0.17746	0.0328555	6.62e-08	6.73e-07
118	f.30680.0.0	calcium	all_vs_all	te	m	-0.00701338	0.00430497	0.103284	0.267586
119	f.30680.0.0	calcium	all_vs_all	te	f	-0.00379387	0.00298635	0.203941	0.365894
120	f.30680.0.0	calcium	all_vs_all	te	c	-0.00326962	0.00248674	0.188569	0.328648
121	f.30690.0.0	cholesterol	all_vs_all	te	m	-0.112739	0.0541874	0.0374757	0.134651
122	f.30690.0.0	cholesterol	all_vs_all	te	f	0.00718319	0.0316979	0.820724	0.914243
123	f.30690.0.0	cholesterol	all_vs_all	te	c	-0.0166392	0.0298436	0.577152	0.682425
124	f.30700.0.0	creatinine	all_vs_all	te	m	-1.27301	0.735892	0.0836506	0.255134
125	f.30700.0.0	creatinine	all_vs_all	te	f	-0.847255	0.329831	0.0102064	0.032768
126	f.30700.0.0	creatinine	all_vs_all	te	c	-1.0634	0.341568	0.0018502	0.00663896
127	f.30710.0.0	c_reactive_protein	all_vs_all	te	m	0.732674	0.28321	0.00968065	0.0647484
128	f.30710.0.0	c_reactive_protein	all_vs_all	te	f	0.338617	0.112138	0.00253072	0.0110267
129	f.30710.0.0	c_reactive_protein	all_vs_all	te	c	0.457387	0.124447	0.000237527	0.00120743
130	f.30720.0.0	cystatin_c	all_vs_all	te	m	0.0230563	0.00843812	0.00628748	0.0479421
131	f.30720.0.0	cystatin_c	all_vs_all	te	f	0.0172494	0.00385709	7.74e-06	5.91e-05
132	f.30720.0.0	cystatin_c	all_vs_all	te	c	0.0196707	0.00381363	2.5e-07	2.18e-06
133	f.30730.0.0	gamma_glutamyltransferase	all_vs_all	te	m	6.21817	2.20589	0.00481887	0.041993
134	f.30730.0.0	gamma_glutamyltransferase	all_vs_all	te	f	3.41283	1.28803	0.00805777	0.0273069
135	f.30730.0.0	gamma_glutamyltransferase	all_vs_all	te	c	4.66415	1.18739	8.56e-05	0.000580383
136	f.30740.0.0	glucose	all_vs_all	te	m	0.116262	0.0647476	0.0725558	0.232942
137	f.30740.0.0	glucose	all_vs_all	te	f	0.0499615	0.0372074	0.179341	0.341869
138	f.30740.0.0	glucose	all_vs_all	te	c	0.0731064	0.0341062	0.0320737	0.0782598
139	f.30750.0.0	hba1c	all_vs_all	te	m	0.784591	0.363266	0.0307864	0.134141
140	f.30750.0.0	hba1c	all_vs_all	te	f	0.556198	0.208134	0.00753324	0.0273069
141	f.30750.0.0	hba1c	all_vs_all	te	c	0.699937	0.200338	0.000476216	0.00181558
142	f.30760.0.0	hdl_cholesterol	all_vs_all	te	m	-0.0908998	0.0155758	5.35e-09	1.63e-07
143	f.30760.0.0	hdl_cholesterol	all_vs_all	te	f	-0.0742983	0.0112868	4.62e-11	1.41e-09
144	f.30760.0.0	hdl_cholesterol	all_vs_all	te	c	-0.0771343	0.00913684	3.12e-17	9.5e-16
145	f.30770.0.0	igf_1	all_vs_all	te	m	-0.549985	0.261899	0.0357297	0.134651
146	f.30770.0.0	igf_1	all_vs_all	te	f	-0.266222	0.177989	0.134726	0.293509
147	f.30770.0.0	igf_1	all_vs_all	te	c	-0.386586	0.146838	0.00847016	0.0234855
148	f.30780.0.0	ldl_direct	all_vs_all	te	m	-0.0637833	0.041055	0.120278	0.27174
149	f.30780.0.0	ldl_direct	all_vs_all	te	f	0.0403785	0.0245484	0.100001	0.236966
150	f.30780.0.0	ldl_direct	all_vs_all	te	c	0.0125907	0.0226483	0.578262	0.682425
151	f.30790.0.0	lipoprotein_a	all_vs_all	te	m	0.3273	2.52321	0.896792	0.927191
152	f.30790.0.0	lipoprotein_a	all_vs_all	te	f	0.0133135	1.60922	0.993399	0.993399
153	f.30790.0.0	lipoprotein_a	all_vs_all	te	c	0.642474	1.40967	0.648562	0.746458
154	f.30800.0.0	oestradiol	all_vs_all	te	m	-0.581971	13.1096	0.964591	0.980668
155	f.30800.0.0	oestradiol	all_vs_all	te	f	-31.2447	21.485	0.145875	0.30684
156	f.30800.0.0	oestradiol	all_vs_all	te	c	-28.932	18.9281	0.126384	0.233618
157	f.30810.0.0	phosphate	all_vs_all	te	m	0.00438772	0.00836247	0.599797	0.77846
158	f.30810.0.0	phosphate	all_vs_all	te	f	-0.000826792	0.00479759	0.863174	0.940243
159	f.30810.0.0	phosphate	all_vs_all	te	c	0.00417764	0.00451912	0.355259	0.513426
160	f.30820.0.0	rheumatoid_factor	all_vs_all	te	m	0.857266	4.90909	0.861372	0.905925
161	f.30820.0.0	rheumatoid_factor	all_vs_all	te	f	2.08086	2.42586	0.391011	0.596292
162	f.30820.0.0	rheumatoid_factor	all_vs_all	te	c	1.91279	1.95536	0.327962	0.512967
163	f.30830.0.0	shbg	all_vs_all	te	m	1.16849	0.928947	0.208439	0.393003
164	f.30830.0.0	shbg	all_vs_all	te	f	-0.499017	0.977504	0.6097	0.759015
165	f.30830.0.0	shbg	all_vs_all	te	c	-0.259049	0.672978	0.70029	0.769231
166	f.30840.0.0	total_bilirubin	all_vs_all	te	m	-0.070806	0.281408	0.80134	0.872734
167	f.30840.0.0	total_bilirubin	all_vs_all	te	f	-0.463894	0.103142	6.87e-06	5.91e-05
168	f.30840.0.0	total_bilirubin	all_vs_all	te	c	-0.287616	0.130085	0.0270374	0.06872
169	f.30850.0.0	testosterone	all_vs_all	te	m	-0.269968	0.178452	0.130322	0.283916
170	f.30850.0.0	testosterone	all_vs_all	te	f	0.0216619	0.031855	0.496495	0.688323
171	f.30850.0.0	testosterone	all_vs_all	te	c	-0.0769814	0.0849781	0.36499	0.513426
172	f.30860.0.0	total protein	all_vs_all	te	m	-0.230603	0.186183	0.2155	0.393003
173	f.30860.0.0	total protein	all_vs_all	te	f	0.0780884	0.128064	0.54202	0.688817
174	f.30860.0.0	total protein	all_vs_all	te	c	-0.0360966	0.107042	0.735952	0.787598
175	f.30870.0.0	triglycerides	all_vs_all	te	m	0.285618	0.0598208	1.8e-06	3.66e-05
176	f.30870.0.0	triglycerides	all_vs_all	te	f	0.185796	0.0256406	4.29e-13	2.61e-11
177	f.30870.0.0	triglycerides	all_vs_all	te	c	0.235987	0.0292895	7.82e-16	1.59e-14
178	f.30880.0.0	urate	all_vs_all	te	m	-9.92323	3.21084	0.00199792	0.0203122
179	f.30880.0.0	urate	all_vs_all	te	f	-1.93684	1.84007	0.29253	0.470455
180	f.30880.0.0	urate	all_vs_all	te	c	-5.04119	1.69865	0.00299976	0.00963081
181	f.30890.0.0	vitamin_d	all_vs_all	te	m	-0.257899	1.1053	0.815505	0.872734
182	f.30890.0.0	vitamin_d	all_vs_all	te	f	-2.40548	0.642941	0.000183022	0.00101494
183	f.30890.0.0	vitamin_d	all_vs_all	te	c	-1.8275	0.603603	0.00246465	0.00835241
184	f.30000.0.0	leukocyte_cnt	PF_vs_all	te	m	0.430274	0.115274	0.0001895	0.00156126
185	f.30000.0.0	leukocyte_cnt	PF_vs_all	te	f	0.288596	0.0577402	5.79e-07	2.72e-06
186	f.30000.0.0	leukocyte_cnt	PF_vs_all	te	c	0.32161	0.054708	4.14e-09	3.6e-08
187	f.30010.0.0	erythrocyte_cnt	PF_vs_all	te	m	-0.0156089	0.0191138	0.414139	0.616157
188	f.30010.0.0	erythrocyte_cnt	PF_vs_all	te	f	-0.00134561	0.0111701	0.904115	0.919183
189	f.30010.0.0	erythrocyte_cnt	PF_vs_all	te	c	-0.00130304	0.0100869	0.897214	0.927628
190	f.30020.0.0	haemoglobin_concentration	PF_vs_all	te	m	-0.048775	0.0557197	0.381376	0.612209
191	f.30020.0.0	haemoglobin_concentration	PF_vs_all	te	f	0.0326289	0.0312431	0.296322	0.392948
192	f.30020.0.0	haemoglobin_concentration	PF_vs_all	te	c	0.0147704	0.0291666	0.612566	0.70668
193	f.30030.0.0	haematocrit_percent	PF_vs_all	te	m	-0.185532	0.156186	0.234877	0.421397
194	f.30030.0.0	haematocrit_percent	PF_vs_all	te	f	0.0280924	0.0895317	0.753695	0.792679
195	f.30030.0.0	haematocrit_percent	PF_vs_all	te	c	-0.0395893	0.0841722	0.638114	0.720832
196	f.30040.0.0	mean_corpuscular_vol	PF_vs_all	te	m	-0.157782	0.242101	0.514582	0.678326
197	f.30040.0.0	mean_corpuscular_vol	PF_vs_all	te	f	0.110229	0.141888	0.437232	0.507697
198	f.30040.0.0	mean_corpuscular_vol	PF_vs_all	te	c	0.0351766	0.127073	0.781916	0.85173
199	f.30050.0.0	mean_corpuscular_haemoglobin	PF_vs_all	te	m	0.0105531	0.0973492	0.913674	0.913674
200	f.30050.0.0	mean_corpuscular_haemoglobin	PF_vs_all	te	f	0.103235	0.0585124	0.0776771	0.121495
201	f.30050.0.0	mean_corpuscular_haemoglobin	PF_vs_all	te	c	0.0453009	0.0503245	0.368026	0.488035
202	f.30060.0.0	mean_corpuscular_haemoglobin_concentration	PF_vs_all	te	m	0.00951119	0.0513883	0.853163	0.897292
203	f.30060.0.0	mean_corpuscular_haemoglobin_concentration	PF_vs_all	te	f	0.0606401	0.0304191	0.0462079	0.0741758
204	f.30060.0.0	mean_corpuscular_haemoglobin_concentration	PF_vs_all	te	c	0.0391714	0.028276	0.165953	0.273599
205	f.30070.0.0	erythrocyte_distribution_width	PF_vs_all	te	m	0.141609	0.0531431	0.00770613	0.0270697
206	f.30070.0.0	erythrocyte_distribution_width	PF_vs_all	te	f	-0.0561118	0.0276591	0.0424895	0.0739242
207	f.30070.0.0	erythrocyte_distribution_width	PF_vs_all	te	c	0.0147292	0.0266642	0.580678	0.694536
208	f.30080.0.0	platelet_cnt	PF_vs_all	te	m	4.79852	2.86775	0.0942739	0.212989
209	f.30080.0.0	platelet_cnt	PF_vs_all	te	f	8.03032	1.9672	4.46e-05	0.000151241
210	f.30080.0.0	platelet_cnt	PF_vs_all	te	c	6.57728	1.63174	5.56e-05	0.000178427
211	f.30090.0.0	platelet_crit	PF_vs_all	te	m	0.00293591	0.00222914	0.187819	0.34718
212	f.30090.0.0	platelet_crit	PF_vs_all	te	f	0.00657342	0.00154987	2.22e-05	8.47e-05
213	f.30090.0.0	platelet_crit	PF_vs_all	te	c	0.00495836	0.00128831	0.000118727	0.000362118
214	f.30100.0.0	thrombocyte_vol	PF_vs_all	te	m	0.0183918	0.062812	0.769669	0.858033
215	f.30100.0.0	thrombocyte_vol	PF_vs_all	te	f	-0.0239399	0.0336886	0.477317	0.529388
216	f.30100.0.0	thrombocyte_vol	PF_vs_all	te	c	-0.0283101	0.0309084	0.359701	0.487595
217	f.30110.0.0	platelet_distribution_width	PF_vs_all	te	m	0.0200336	0.0275216	0.466661	0.660261
218	f.30110.0.0	platelet_distribution_width	PF_vs_all	te	f	0.013919	0.0157139	0.375737	0.467754
219	f.30110.0.0	platelet_distribution_width	PF_vs_all	te	c	0.0115283	0.01434	0.421438	0.535578
220	f.30120.0.0	lymphocyte_cnt	PF_vs_all	te	m	0.0963952	0.0354167	0.00649378	0.0252006
221	f.30120.0.0	lymphocyte_cnt	PF_vs_all	te	f	0.024384	0.0195762	0.212913	0.302595
222	f.30120.0.0	lymphocyte_cnt	PF_vs_all	te	c	0.0520438	0.0184316	0.00474851	0.0111407
223	f.30130.0.0	monocyte_cnt	PF_vs_all	te	m	0.0208033	0.0122589	0.089697	0.210443
224	f.30130.0.0	monocyte_cnt	PF_vs_all	te	f	0.00560613	0.00492252	0.254756	0.353185
225	f.30130.0.0	monocyte_cnt	PF_vs_all	te	c	0.00697156	0.00548438	0.203669	0.326943
226	f.30140.0.0	neutrophill_cnt	PF_vs_all	te	m	0.314141	0.0852186	0.000227542	0.00156126
227	f.30140.0.0	neutrophill_cnt	PF_vs_all	te	f	0.256819	0.0451951	1.33e-08	1.16e-07
228	f.30140.0.0	neutrophill_cnt	PF_vs_all	te	c	0.263076	0.0427174	7.34e-10	7.47e-09
229	f.30150.0.0	eosinophill_cnt	PF_vs_all	te	m	-0.00403265	0.00647735	0.533562	0.678326
230	f.30150.0.0	eosinophill_cnt	PF_vs_all	te	f	0.00307975	0.00400323	0.441705	0.507697
231	f.30150.0.0	eosinophill_cnt	PF_vs_all	te	c	-0.000702936	0.00349597	0.840643	0.884125
232	f.30160.0.0	basophill_cnt	PF_vs_all	te	m	0.00261114	0.00308645	0.397553	0.616157
233	f.30160.0.0	basophill_cnt	PF_vs_all	te	f	0.00136423	0.00169831	0.421809	0.504517
234	f.30160.0.0	basophill_cnt	PF_vs_all	te	c	0.00188488	0.00153426	0.219251	0.333325
235	f.30170.0.0	nucleated_red_blood_cell_cnt	PF_vs_all	te	m	-0.000749886	0.000701287	0.284935	0.496601
236	f.30170.0.0	nucleated_red_blood_cell_cnt	PF_vs_all	te	f	-0.00158321	0.000306631	2.43e-07	1.35e-06
237	f.30170.0.0	nucleated_red_blood_cell_cnt	PF_vs_all	te	c	-0.00113221	0.000334704	0.000717729	0.00190354
238	f.30180.0.0	lymphocyte_percent	PF_vs_all	te	m	-0.103022	0.410349	0.801768	0.858033
239	f.30180.0.0	lymphocyte_percent	PF_vs_all	te	f	-0.889641	0.21348	3.08e-05	0.000110582
240	f.30180.0.0	lymphocyte_percent	PF_vs_all	te	c	-0.407669	0.20613	0.0479599	0.0835872
241	f.30190.0.0	monocyte_percent	PF_vs_all	te	m	-0.256828	0.118717	0.0305127	0.0840167
242	f.30190.0.0	monocyte_percent	PF_vs_all	te	f	-0.208752	0.0622058	0.000791268	0.00193069
243	f.30190.0.0	monocyte_percent	PF_vs_all	te	c	-0.219751	0.0594094	0.000216506	0.000628899
244	f.30200.0.0	neutrophill_percent	PF_vs_all	te	m	0.450071	0.453028	0.32048	0.528359
245	f.30200.0.0	neutrophill_percent	PF_vs_all	te	f	1.13257	0.245223	3.86e-06	1.57e-05
246	f.30200.0.0	neutrophill_percent	PF_vs_all	te	c	0.786489	0.234107	0.00078078	0.00198448
247	f.30210.0.0	eosinophill_percent	PF_vs_all	te	m	-0.203997	0.088642	0.0213716	0.0620793
248	f.30210.0.0	eosinophill_percent	PF_vs_all	te	f	-0.072118	0.054409	0.185012	0.282144
249	f.30210.0.0	eosinophill_percent	PF_vs_all	te	c	-0.119822	0.0491141	0.0147011	0.028024
250	f.30220.0.0	basophill_percent	PF_vs_all	te	m	-0.0168349	0.0236332	0.476254	0.660261
251	f.30220.0.0	basophill_percent	PF_vs_all	te	f	0.0120873	0.0231621	0.601771	0.655501
252	f.30220.0.0	basophill_percent	PF_vs_all	te	c	0.0012494	0.0159684	0.937635	0.953263
253	f.30230.0.0	nucleated_red_blood_cell_percent	PF_vs_all	te	m	-0.00523335	0.0119593	0.66168	0.776201
254	f.30230.0.0	nucleated_red_blood_cell_percent	PF_vs_all	te	f	-0.0237386	0.0064163	0.000215823	0.0005724
255	f.30230.0.0	nucleated_red_blood_cell_percent	PF_vs_all	te	c	-0.0164904	0.00591373	0.00529548	0.0119639
256	f.30240.0.0	reticulocyte_percent	PF_vs_all	te	m	0.182119	0.0924895	0.0489438	0.124399
257	f.30240.0.0	reticulocyte_percent	PF_vs_all	te	f	0.052748	0.0175467	0.00264583	0.00597761
258	f.30240.0.0	reticulocyte_percent	PF_vs_all	te	c	0.100256	0.0405574	0.0134376	0.0264417
259	f.30250.0.0	reticulocyte_cnt	PF_vs_all	te	m	0.00608174	0.00373857	0.103789	0.226111
260	f.30250.0.0	reticulocyte_cnt	PF_vs_all	te	f	0.00227751	0.000766049	0.00294846	0.00642343
261	f.30250.0.0	reticulocyte_cnt	PF_vs_all	te	c	0.00460422	0.00180836	0.0108944	0.0226806
262	f.30260.0.0	mean_reticulocyte_vol	PF_vs_all	te	m	0.352831	0.448928	0.431902	0.627286
263	f.30260.0.0	mean_reticulocyte_vol	PF_vs_all	te	f	0.20219	0.244285	0.407851	0.497579
264	f.30260.0.0	mean_reticulocyte_vol	PF_vs_all	te	c	0.219587	0.228791	0.33717	0.478311
265	f.30270.0.0	mean_sphered_cell_vol	PF_vs_all	te	m	0.0833352	0.304322	0.784209	0.858033
266	f.30270.0.0	mean_sphered_cell_vol	PF_vs_all	te	f	-0.00514808	0.162426	0.974715	0.974715
267	f.30270.0.0	mean_sphered_cell_vol	PF_vs_all	te	c	0.000100988	0.152981	0.999473	0.999473
268	f.30280.0.0	immature_reticulocyte_fraction	PF_vs_all	te	m	0.0076393	0.00327181	0.0195495	0.059626
269	f.30280.0.0	immature_reticulocyte_fraction	PF_vs_all	te	f	0.0107491	0.00196608	4.57e-08	3.1e-07
270	f.30280.0.0	immature_reticulocyte_fraction	PF_vs_all	te	c	0.00934136	0.001742	8.21e-08	4.16e-07
271	f.30290.0.0	high_light_scatter_reticulocyte_percent	PF_vs_all	te	m	0.0398749	0.0125337	0.0014656	0.00687703
272	f.30290.0.0	high_light_scatter_reticulocyte_percent	PF_vs_all	te	f	0.0355512	0.00721282	8.27e-07	3.6e-06
273	f.30290.0.0	high_light_scatter_reticulocyte_percent	PF_vs_all	te	c	0.0364445	0.00662283	3.74e-08	2.28e-07
274	f.30300.0.0	high_light_scatter_reticulocyte_cnt	PF_vs_all	te	m	0.00161078	0.000533555	0.00253644	0.0110516
275	f.30300.0.0	high_light_scatter_reticulocyte_cnt	PF_vs_all	te	f	0.00157248	0.000307658	3.2e-07	1.63e-06
276	f.30300.0.0	high_light_scatter_reticulocyte_cnt	PF_vs_all	te	c	0.00159964	0.000291573	4.11e-08	2.28e-07
277	f.30600.0.0	albumin	PF_vs_all	te	m	0.0527492	0.133385	0.692498	0.797026
278	f.30600.0.0	albumin	PF_vs_all	te	f	-0.219393	0.0885568	0.0132332	0.0260395
279	f.30600.0.0	albumin	PF_vs_all	te	c	-0.0697853	0.0756301	0.356154	0.487595
280	f.30610.0.0	alkaline_phosphatase	PF_vs_all	te	m	5.8381	1.32004	9.75e-06	0.000148662
281	f.30610.0.0	alkaline_phosphatase	PF_vs_all	te	f	5.89024	0.839455	2.27e-12	3.46e-11
282	f.30610.0.0	alkaline_phosphatase	PF_vs_all	te	c	5.45265	0.701194	7.47e-15	1.14e-13
283	f.30620.0.0	alanine_aminotransferase	PF_vs_all	te	m	2.8713	0.865349	0.000906381	0.00460744
284	f.30620.0.0	alanine_aminotransferase	PF_vs_all	te	f	2.23891	0.574956	9.86e-05	0.000300677
285	f.30620.0.0	alanine_aminotransferase	PF_vs_all	te	c	2.67785	0.487786	4.02e-08	2.28e-07
286	f.30630.0.0	apolipoprotein_a	PF_vs_all	te	m	-0.092883	0.0122833	3.98e-14	1.21e-12
287	f.30630.0.0	apolipoprotein_a	PF_vs_all	te	f	-0.0651735	0.0088206	1.48e-13	3.01e-12
288	f.30630.0.0	apolipoprotein_a	PF_vs_all	te	c	-0.0748997	0.00721865	3.19e-25	9.74e-24
289	f.30640.0.0	apolipoprotein_b	PF_vs_all	te	m	-0.00325288	0.0125979	0.796247	0.858033
290	f.30640.0.0	apolipoprotein_b	PF_vs_all	te	f	0.0258608	0.00745255	0.000520348	0.00132255
291	f.30640.0.0	apolipoprotein_b	PF_vs_all	te	c	0.0176776	0.00696567	0.0111544	0.0226806
292	f.30650.0.0	aspartate_aminotransferase	PF_vs_all	te	m	0.773123	0.514525	0.132944	0.270319
293	f.30650.0.0	aspartate_aminotransferase	PF_vs_all	te	f	0.858949	0.329626	0.00916531	0.0186361
294	f.30650.0.0	aspartate_aminotransferase	PF_vs_all	te	c	0.855883	0.281307	0.00234604	0.00572433
295	f.30660.0.0	direct_bilirubin	PF_vs_all	te	m	-0.0353723	0.056844	0.533765	0.678326
296	f.30660.0.0	direct_bilirubin	PF_vs_all	te	f	-0.0732043	0.0248606	0.00323378	0.0068021
297	f.30660.0.0	direct_bilirubin	PF_vs_all	te	c	-0.0554932	0.0294106	0.0591808	0.100279
298	f.30670.0.0	urea	PF_vs_all	te	m	-0.290007	0.0774535	0.000180918	0.00156126
299	f.30670.0.0	urea	PF_vs_all	te	f	-0.141109	0.0432286	0.00109756	0.00257503
300	f.30670.0.0	urea	PF_vs_all	te	c	-0.1766	0.0395463	7.98e-06	2.86e-05
301	f.30680.0.0	calcium	PF_vs_all	te	m	-0.00420406	0.00511116	0.410778	0.616157
302	f.30680.0.0	calcium	PF_vs_all	te	f	-0.00653535	0.00325764	0.0448393	0.0739242
303	f.30680.0.0	calcium	PF_vs_all	te	c	-0.00342619	0.00281791	0.224038	0.333325
304	f.30690.0.0	cholesterol	PF_vs_all	te	m	-0.0978711	0.0617008	0.11269	0.237037
305	f.30690.0.0	cholesterol	PF_vs_all	te	f	0.0129909	0.0354774	0.714235	0.764357
306	f.30690.0.0	cholesterol	PF_vs_all	te	c	-0.0171562	0.0340151	0.614001	0.70668
307	f.30700.0.0	creatinine	PF_vs_all	te	m	-0.944521	0.929701	0.309658	0.524698
308	f.30700.0.0	creatinine	PF_vs_all	te	f	-0.759743	0.378513	0.0447304	0.0739242
309	f.30700.0.0	creatinine	PF_vs_all	te	c	-0.94319	0.420329	0.0248367	0.04456
310	f.30710.0.0	c_reactive_protein	PF_vs_all	te	m	0.917382	0.337784	0.00660998	0.0252006
311	f.30710.0.0	c_reactive_protein	PF_vs_all	te	f	0.68251	0.130521	1.7e-07	1.04e-06
312	f.30710.0.0	c_reactive_protein	PF_vs_all	te	c	0.74846	0.152457	9.14e-07	3.98e-06
313	f.30720.0.0	cystatin_c	PF_vs_all	te	m	0.0393278	0.0106769	0.000230099	0.00156126
314	f.30720.0.0	cystatin_c	PF_vs_all	te	f	0.0302849	0.00473983	1.66e-10	1.69e-09
315	f.30720.0.0	cystatin_c	PF_vs_all	te	c	0.0347024	0.00490653	1.52e-12	1.85e-11
316	f.30730.0.0	gamma_glutamyltransferase	PF_vs_all	te	m	9.84503	2.67298	0.000230349	0.00156126
317	f.30730.0.0	gamma_glutamyltransferase	PF_vs_all	te	f	6.00181	1.54963	0.000107473	0.000312183
318	f.30730.0.0	gamma_glutamyltransferase	PF_vs_all	te	c	8.09854	1.4338	1.62e-08	1.24e-07
319	f.30740.0.0	glucose	PF_vs_all	te	m	0.17903	0.0833302	0.0316784	0.0840167
320	f.30740.0.0	glucose	PF_vs_all	te	f	0.0538713	0.0422695	0.202496	0.301274
321	f.30740.0.0	glucose	PF_vs_all	te	c	0.113251	0.0422472	0.00734736	0.0160067
322	f.30750.0.0	hba1c	PF_vs_all	te	m	1.15783	0.436492	0.00798778	0.0270697
323	f.30750.0.0	hba1c	PF_vs_all	te	f	0.939453	0.250949	0.000181397	0.000502964
324	f.30750.0.0	hba1c	PF_vs_all	te	c	1.04021	0.23196	7.31e-06	2.79e-05
325	f.30760.0.0	hdl_cholesterol	PF_vs_all	te	m	-0.128609	0.0167629	1.69e-14	1.03e-12
326	f.30760.0.0	hdl_cholesterol	PF_vs_all	te	f	-0.1147	0.012198	5.29e-21	1.61e-19
327	f.30760.0.0	hdl_cholesterol	PF_vs_all	te	c	-0.117636	0.00999219	5.39e-32	3.29e-30
328	f.30770.0.0	igf_1	PF_vs_all	te	m	-1.09077	0.318363	0.000612118	0.00373392
329	f.30770.0.0	igf_1	PF_vs_all	te	f	-0.760904	0.189705	6.05e-05	0.000194126
330	f.30770.0.0	igf_1	PF_vs_all	te	c	-0.767835	0.162638	2.35e-06	9.54e-06
331	f.30780.0.0	ldl_direct	PF_vs_all	te	m	-0.0628491	0.0453384	0.165679	0.324884
332	f.30780.0.0	ldl_direct	PF_vs_all	te	f	0.0650858	0.0274575	0.0177679	0.03387
333	f.30780.0.0	ldl_direct	PF_vs_all	te	c	0.0291738	0.0254691	0.252019	0.366028
334	f.30790.0.0	lipoprotein_a	PF_vs_all	te	m	1.49037	2.95241	0.613702	0.734036
335	f.30790.0.0	lipoprotein_a	PF_vs_all	te	f	1.70595	1.78191	0.33838	0.430025
336	f.30790.0.0	lipoprotein_a	PF_vs_all	te	c	1.9615	1.58213	0.215055	0.333325
337	f.30800.0.0	oestradiol	PF_vs_all	te	m	9.53706	15.212	0.530696	0.678326
338	f.30800.0.0	oestradiol	PF_vs_all	te	f	-25.6025	23.3671	0.273227	0.370374
339	f.30800.0.0	oestradiol	PF_vs_all	te	c	-14.8867	19.2297	0.438842	0.546313
340	f.30810.0.0	phosphate	PF_vs_all	te	m	0.00544971	0.0100349	0.587079	0.716236
341	f.30810.0.0	phosphate	PF_vs_all	te	f	-0.0119274	0.00534762	0.0257203	0.0461452
342	f.30810.0.0	phosphate	PF_vs_all	te	c	-0.00160067	0.00512465	0.754777	0.837116
343	f.30820.0.0	rheumatoid_factor	PF_vs_all	te	m	2.90538	5.04475	0.564669	0.702955
344	f.30820.0.0	rheumatoid_factor	PF_vs_all	te	f	2.08253	2.75338	0.449437	0.507697
345	f.30820.0.0	rheumatoid_factor	PF_vs_all	te	c	1.70157	2.34891	0.468815	0.571954
346	f.30830.0.0	shbg	PF_vs_all	te	m	-0.165958	1.03397	0.872483	0.902059
347	f.30830.0.0	shbg	PF_vs_all	te	f	-2.37867	1.06576	0.0256222	0.0461452
348	f.30830.0.0	shbg	PF_vs_all	te	c	-1.7246	0.754439	0.0222576	0.0411428
349	f.30840.0.0	total_bilirubin	PF_vs_all	te	m	-0.393164	0.286809	0.170431	0.324884
350	f.30840.0.0	total_bilirubin	PF_vs_all	te	f	-0.715522	0.106696	2e-11	2.44e-10
351	f.30840.0.0	total_bilirubin	PF_vs_all	te	c	-0.617242	0.139483	9.63e-06	3.26e-05
352	f.30850.0.0	testosterone	PF_vs_all	te	m	-0.677426	0.203094	0.000851384	0.00460744
353	f.30850.0.0	testosterone	PF_vs_all	te	f	0.047605	0.0382514	0.213305	0.302595
354	f.30850.0.0	testosterone	PF_vs_all	te	c	-0.311198	0.0915184	0.000672892	0.00186575
355	f.30860.0.0	total protein	PF_vs_all	te	m	0.0243711	0.20891	0.907131	0.913674
356	f.30860.0.0	total protein	PF_vs_all	te	f	0.0357819	0.141634	0.800549	0.827686
357	f.30860.0.0	total protein	PF_vs_all	te	c	0.0275315	0.117734	0.815105	0.872305
358	f.30870.0.0	triglycerides	PF_vs_all	te	m	0.422021	0.0762695	3.14e-08	6.39e-07
359	f.30870.0.0	triglycerides	PF_vs_all	te	f	0.298663	0.0298321	1.36e-23	8.28e-22
360	f.30870.0.0	triglycerides	PF_vs_all	te	c	0.350401	0.0347308	6.18e-24	1.26e-22
361	f.30880.0.0	urate	PF_vs_all	te	m	-6.67412	3.8489	0.082912	0.202305
362	f.30880.0.0	urate	PF_vs_all	te	f	2.12446	2.14708	0.322436	0.41848
363	f.30880.0.0	urate	PF_vs_all	te	c	-1.6768	1.96047	0.392382	0.509262
364	f.30890.0.0	vitamin_d	PF_vs_all	te	m	-2.87468	1.18909	0.0156258	0.0501671
365	f.30890.0.0	vitamin_d	PF_vs_all	te	f	-3.82056	0.682795	2.2e-08	1.68e-07
366	f.30890.0.0	vitamin_d	PF_vs_all	te	c	-3.38276	0.632482	8.87e-08	4.16e-07
367	f.30000.0.0	leukocyte_cnt	PF_vs_GE	te	m	0.505639	0.111498	5.76e-06	5.02e-05
368	f.30000.0.0	leukocyte_cnt	PF_vs_GE	te	f	0.38523	0.0582715	3.82e-11	2.33e-10
369	f.30000.0.0	leukocyte_cnt	PF_vs_GE	te	c	0.43986	0.0547937	9.94e-16	1.01e-14
370	f.30010.0.0	erythrocyte_cnt	PF_vs_GE	te	m	-0.0126111	0.0193407	0.514367	0.747057
371	f.30010.0.0	erythrocyte_cnt	PF_vs_GE	te	f	0.00116441	0.0110622	0.916169	0.916169
372	f.30010.0.0	erythrocyte_cnt	PF_vs_GE	te	c	0.00119707	0.010011	0.904819	0.9199
373	f.30020.0.0	haemoglobin_concentration	PF_vs_GE	te	m	-0.052878	0.0556356	0.341892	0.579316
374	f.30020.0.0	haemoglobin_concentration	PF_vs_GE	te	f	0.0341137	0.030809	0.26818	0.349915
375	f.30020.0.0	haemoglobin_concentration	PF_vs_GE	te	c	0.0114221	0.0288901	0.692574	0.774422
376	f.30030.0.0	haematocrit_percent	PF_vs_GE	te	m	-0.0210672	0.164155	0.897882	0.950535
377	f.30030.0.0	haematocrit_percent	PF_vs_GE	te	f	0.0396883	0.0897549	0.658355	0.704556
378	f.30030.0.0	haematocrit_percent	PF_vs_GE	te	c	-0.0205381	0.0832255	0.805081	0.838291
379	f.30040.0.0	mean_corpuscular_vol	PF_vs_GE	te	m	-0.094812	0.239622	0.692346	0.839569
380	f.30040.0.0	mean_corpuscular_vol	PF_vs_GE	te	f	0.0721767	0.141906	0.611017	0.665572
381	f.30040.0.0	mean_corpuscular_vol	PF_vs_GE	te	c	0.0122803	0.126108	0.922425	0.922425
382	f.30050.0.0	mean_corpuscular_haemoglobin	PF_vs_GE	te	m	-0.0340902	0.0920194	0.711034	0.839569
383	f.30050.0.0	mean_corpuscular_haemoglobin	PF_vs_GE	te	f	0.0643455	0.0588912	0.274562	0.349915
384	f.30050.0.0	mean_corpuscular_haemoglobin	PF_vs_GE	te	c	0.0188229	0.0507922	0.710945	0.774422
385	f.30060.0.0	mean_corpuscular_haemoglobin_concentration	PF_vs_GE	te	m	-0.00710269	0.0522088	0.891787	0.950535
386	f.30060.0.0	mean_corpuscular_haemoglobin_concentration	PF_vs_GE	te	f	0.0481352	0.030794	0.118021	0.175592
387	f.30060.0.0	mean_corpuscular_haemoglobin_concentration	PF_vs_GE	te	c	0.0321916	0.027936	0.249185	0.337784
388	f.30070.0.0	erythrocyte_distribution_width	PF_vs_GE	te	m	0.150844	0.0564391	0.00752467	0.0218574
389	f.30070.0.0	erythrocyte_distribution_width	PF_vs_GE	te	f	-0.0298967	0.0274266	0.275685	0.349915
390	f.30070.0.0	erythrocyte_distribution_width	PF_vs_GE	te	c	0.0472631	0.0265713	0.0752845	0.117753
391	f.30080.0.0	platelet_cnt	PF_vs_GE	te	m	4.69017	2.85056	0.0998972	0.196572
392	f.30080.0.0	platelet_cnt	PF_vs_GE	te	f	9.1928	1.96624	2.94e-06	8.53e-06
393	f.30080.0.0	platelet_cnt	PF_vs_GE	te	c	7.5837	1.62753	3.17e-06	1.07e-05
394	f.30090.0.0	platelet_crit	PF_vs_GE	te	m	0.00366841	0.00225363	0.103571	0.197432
395	f.30090.0.0	platelet_crit	PF_vs_GE	te	f	0.00727413	0.00156351	3.28e-06	9.1e-06
396	f.30090.0.0	platelet_crit	PF_vs_GE	te	c	0.00586859	0.00127836	4.42e-06	1.42e-05
397	f.30100.0.0	thrombocyte_vol	PF_vs_GE	te	m	-0.004013	0.0589917	0.945765	0.950535
398	f.30100.0.0	thrombocyte_vol	PF_vs_GE	te	f	-0.0339176	0.0336902	0.314055	0.36146
399	f.30100.0.0	thrombocyte_vol	PF_vs_GE	te	c	-0.017779	0.030302	0.557388	0.653566
400	f.30110.0.0	platelet_distribution_width	PF_vs_GE	te	m	0.023669	0.0288041	0.411233	0.643211
401	f.30110.0.0	platelet_distribution_width	PF_vs_GE	te	f	0.0117486	0.0156776	0.453625	0.512428
402	f.30110.0.0	platelet_distribution_width	PF_vs_GE	te	c	0.0121207	0.0141649	0.392174	0.498388
403	f.30120.0.0	lymphocyte_cnt	PF_vs_GE	te	m	0.122451	0.0356742	0.000598095	0.00253242
404	f.30120.0.0	lymphocyte_cnt	PF_vs_GE	te	f	0.0395745	0.0195751	0.0432096	0.0732162
405	f.30120.0.0	lymphocyte_cnt	PF_vs_GE	te	c	0.0690249	0.0180842	0.000135159	0.000358464
406	f.30130.0.0	monocyte_cnt	PF_vs_GE	te	m	0.0262999	0.0126016	0.0368863	0.0865409
407	f.30130.0.0	monocyte_cnt	PF_vs_GE	te	f	0.00971889	0.00494323	0.0492867	0.0770894
408	f.30130.0.0	monocyte_cnt	PF_vs_GE	te	c	0.0127208	0.00538352	0.0181314	0.0307227
409	f.30140.0.0	neutrophill_cnt	PF_vs_GE	te	m	0.410414	0.0865365	2.11e-06	3.22e-05
410	f.30140.0.0	neutrophill_cnt	PF_vs_GE	te	f	0.32641	0.0453178	5.9e-13	5.14e-12
411	f.30140.0.0	neutrophill_cnt	PF_vs_GE	te	c	0.332684	0.0425173	5.09e-15	4.44e-14
412	f.30150.0.0	eosinophill_cnt	PF_vs_GE	te	m	0.000555315	0.00672207	0.934161	0.950535
413	f.30150.0.0	eosinophill_cnt	PF_vs_GE	te	f	0.00479982	0.00399684	0.229789	0.311491
414	f.30150.0.0	eosinophill_cnt	PF_vs_GE	te	c	0.00196112	0.00343324	0.567852	0.653566
415	f.30160.0.0	basophill_cnt	PF_vs_GE	te	m	0.0042335	0.00335975	0.207647	0.372543
416	f.30160.0.0	basophill_cnt	PF_vs_GE	te	f	0.00251535	0.00174132	0.148596	0.214633
417	f.30160.0.0	basophill_cnt	PF_vs_GE	te	c	0.00305449	0.00158664	0.0542123	0.089377
418	f.30170.0.0	nucleated_red_blood_cell_cnt	PF_vs_GE	te	m	-0.000137927	0.000868774	0.873857	0.950535
419	f.30170.0.0	nucleated_red_blood_cell_cnt	PF_vs_GE	te	f	-0.00165734	0.000310656	9.56e-08	4.16e-07
420	f.30170.0.0	nucleated_red_blood_cell_cnt	PF_vs_GE	te	c	-0.00120328	0.000332335	0.000293816	0.000640099
421	f.30180.0.0	lymphocyte_percent	PF_vs_GE	te	m	-0.247769	0.409363	0.545011	0.752855
422	f.30180.0.0	lymphocyte_percent	PF_vs_GE	te	f	-1.05409	0.214795	9.23e-07	3.38e-06
423	f.30180.0.0	lymphocyte_percent	PF_vs_GE	te	c	-0.587512	0.204156	0.00400514	0.0076348
424	f.30190.0.0	monocyte_percent	PF_vs_GE	te	m	-0.251509	0.123833	0.0422522	0.0954586
425	f.30190.0.0	monocyte_percent	PF_vs_GE	te	f	-0.223714	0.0617073	0.000288506	0.000676879
426	f.30190.0.0	monocyte_percent	PF_vs_GE	te	c	-0.221537	0.0594242	0.000192958	0.000487824
427	f.30200.0.0	neutrophill_percent	PF_vs_GE	te	m	0.697627	0.45744	0.127242	0.235205
428	f.30200.0.0	neutrophill_percent	PF_vs_GE	te	f	1.26089	0.242016	1.89e-07	7.68e-07
429	f.30200.0.0	neutrophill_percent	PF_vs_GE	te	c	0.977478	0.234298	3.02e-05	8.77e-05
430	f.30210.0.0	eosinophill_percent	PF_vs_GE	te	m	-0.215331	0.0919883	0.0192399	0.0533469
431	f.30210.0.0	eosinophill_percent	PF_vs_GE	te	f	-0.0581575	0.054402	0.285055	0.349915
432	f.30210.0.0	eosinophill_percent	PF_vs_GE	te	c	-0.119982	0.0471503	0.0109384	0.0196247
433	f.30220.0.0	basophill_percent	PF_vs_GE	te	m	-0.0137187	0.0240979	0.569159	0.752855
434	f.30220.0.0	basophill_percent	PF_vs_GE	te	f	0.0142468	0.0232312	0.539704	0.598581
435	f.30220.0.0	basophill_percent	PF_vs_GE	te	c	0.00427931	0.016064	0.789938	0.838291
436	f.30230.0.0	nucleated_red_blood_cell_percent	PF_vs_GE	te	m	-0.00639069	0.0119375	0.59241	0.752855
437	f.30230.0.0	nucleated_red_blood_cell_percent	PF_vs_GE	te	f	-0.0242767	0.00651977	0.000196445	0.000479326
438	f.30230.0.0	nucleated_red_blood_cell_percent	PF_vs_GE	te	c	-0.0179369	0.00589907	0.0023608	0.00464544
439	f.30240.0.0	reticulocyte_percent	PF_vs_GE	te	m	0.188438	0.0833124	0.0237087	0.0628795
440	f.30240.0.0	reticulocyte_percent	PF_vs_GE	te	f	0.0758923	0.0177409	1.89e-05	4.93e-05
441	f.30240.0.0	reticulocyte_percent	PF_vs_GE	te	c	0.123693	0.0395623	0.00176873	0.00359642
442	f.30250.0.0	reticulocyte_cnt	PF_vs_GE	te	m	0.00806344	0.00365672	0.027447	0.0697612
443	f.30250.0.0	reticulocyte_cnt	PF_vs_GE	te	f	0.00329556	0.000771454	1.94e-05	4.93e-05
444	f.30250.0.0	reticulocyte_cnt	PF_vs_GE	te	c	0.00603233	0.0017876	0.000739404	0.0015553
445	f.30260.0.0	mean_reticulocyte_vol	PF_vs_GE	te	m	0.212014	0.451866	0.638929	0.795402
446	f.30260.0.0	mean_reticulocyte_vol	PF_vs_GE	te	f	0.255091	0.242921	0.293672	0.351254
447	f.30260.0.0	mean_reticulocyte_vol	PF_vs_GE	te	c	0.322794	0.231527	0.163259	0.235099
448	f.30270.0.0	mean_sphered_cell_vol	PF_vs_GE	te	m	-0.0441835	0.300806	0.883224	0.950535
449	f.30270.0.0	mean_sphered_cell_vol	PF_vs_GE	te	f	-0.0293813	0.162892	0.85686	0.871141
450	f.30270.0.0	mean_sphered_cell_vol	PF_vs_GE	te	c	-0.0361501	0.151011	0.810806	0.838291
451	f.30280.0.0	immature_reticulocyte_fraction	PF_vs_GE	te	m	0.0111274	0.00325487	0.000629228	0.00253242
452	f.30280.0.0	immature_reticulocyte_fraction	PF_vs_GE	te	f	0.0137901	0.00197282	2.75e-12	2.09e-11
453	f.30280.0.0	immature_reticulocyte_fraction	PF_vs_GE	te	c	0.0127929	0.00175354	2.98e-13	2.02e-12
454	f.30290.0.0	high_light_scatter_reticulocyte_percent	PF_vs_GE	te	m	0.0553666	0.0125119	9.64e-06	6.53e-05
455	f.30290.0.0	high_light_scatter_reticulocyte_percent	PF_vs_GE	te	f	0.0474679	0.00721265	4.67e-11	2.45e-10
456	f.30290.0.0	high_light_scatter_reticulocyte_percent	PF_vs_GE	te	c	0.0481676	0.00683976	1.89e-12	1.15e-11
457	f.30300.0.0	high_light_scatter_reticulocyte_cnt	PF_vs_GE	te	m	0.00225323	0.000571568	8.07e-05	0.00037887
458	f.30300.0.0	high_light_scatter_reticulocyte_cnt	PF_vs_GE	te	f	0.00202774	0.000308327	4.81e-11	2.45e-10
459	f.30300.0.0	high_light_scatter_reticulocyte_cnt	PF_vs_GE	te	c	0.00215487	0.000289053	8.99e-14	6.86e-13
460	f.30600.0.0	albumin	PF_vs_GE	te	m	0.00835543	0.134688	0.950535	0.950535
461	f.30600.0.0	albumin	PF_vs_GE	te	f	-0.290436	0.0885733	0.00104158	0.00220914
462	f.30600.0.0	albumin	PF_vs_GE	te	c	-0.131385	0.0763572	0.0853121	0.130101
463	f.30610.0.0	alkaline_phosphatase	PF_vs_GE	te	m	5.7067	1.22916	3.44e-06	4.19e-05
464	f.30610.0.0	alkaline_phosphatase	PF_vs_GE	te	f	7.12598	0.851068	5.62e-17	8.57e-16
465	f.30610.0.0	alkaline_phosphatase	PF_vs_GE	te	c	6.61526	0.699921	3.34e-21	5.1e-20
466	f.30620.0.0	alanine_aminotransferase	PF_vs_GE	te	m	3.73015	0.85244	1.21e-05	7.38e-05
467	f.30620.0.0	alanine_aminotransferase	PF_vs_GE	te	f	2.68614	0.571743	2.63e-06	8.01e-06
468	f.30620.0.0	alanine_aminotransferase	PF_vs_GE	te	c	3.28214	0.4845	1.25e-11	6.36e-11
469	f.30630.0.0	apolipoprotein_a	PF_vs_GE	te	m	-0.104982	0.0123411	1.79e-17	5.46e-16
470	f.30630.0.0	apolipoprotein_a	PF_vs_GE	te	f	-0.0771061	0.00882052	2.3e-18	4.67e-17
471	f.30630.0.0	apolipoprotein_a	PF_vs_GE	te	c	-0.0830646	0.00742789	4.95e-29	1.01e-27
472	f.30640.0.0	apolipoprotein_b	PF_vs_GE	te	m	-0.00781734	0.0126033	0.535086	0.752855
473	f.30640.0.0	apolipoprotein_b	PF_vs_GE	te	f	0.0264391	0.00743202	0.00037445	0.00084598
474	f.30640.0.0	apolipoprotein_b	PF_vs_GE	te	c	0.0169194	0.00688148	0.0139445	0.0243032
475	f.30650.0.0	aspartate_aminotransferase	PF_vs_GE	te	m	0.916725	0.507877	0.0710726	0.144514
476	f.30650.0.0	aspartate_aminotransferase	PF_vs_GE	te	f	1.01742	0.333175	0.0022603	0.00444769
477	f.30650.0.0	aspartate_aminotransferase	PF_vs_GE	te	c	1.0555	0.283805	0.000199928	0.000487824
478	f.30660.0.0	direct_bilirubin	PF_vs_GE	te	m	-0.0384193	0.05671	0.498108	0.741087
479	f.30660.0.0	direct_bilirubin	PF_vs_GE	te	f	-0.0812618	0.024878	0.00108921	0.00221472
480	f.30660.0.0	direct_bilirubin	PF_vs_GE	te	c	-0.0704676	0.02757	0.0105898	0.019575
481	f.30670.0.0	urea	PF_vs_GE	te	m	-0.259251	0.0785346	0.000963033	0.00326361
482	f.30670.0.0	urea	PF_vs_GE	te	f	-0.126544	0.0433119	0.00348136	0.00663634
483	f.30670.0.0	urea	PF_vs_GE	te	c	-0.154177	0.0396234	9.98e-05	0.000276744
484	f.30680.0.0	calcium	PF_vs_GE	te	m	-0.00448574	0.00520257	0.388568	0.633418
485	f.30680.0.0	calcium	PF_vs_GE	te	f	-0.00650392	0.00328076	0.0474298	0.0770894
486	f.30680.0.0	calcium	PF_vs_GE	te	c	-0.0039026	0.00281559	0.165726	0.235099
487	f.30690.0.0	cholesterol	PF_vs_GE	te	m	-0.127479	0.0641525	0.0469078	0.102192
488	f.30690.0.0	cholesterol	PF_vs_GE	te	f	-0.00856169	0.0355336	0.809596	0.83704
489	f.30690.0.0	cholesterol	PF_vs_GE	te	c	-0.0512922	0.032992	0.12002	0.178567
490	f.30700.0.0	creatinine	PF_vs_GE	te	m	-0.792136	0.930474	0.394588	0.633418
491	f.30700.0.0	creatinine	PF_vs_GE	te	f	-0.604238	0.38162	0.113341	0.172846
492	f.30700.0.0	creatinine	PF_vs_GE	te	c	-0.754886	0.420757	0.0727952	0.116855
493	f.30710.0.0	c_reactive_protein	PF_vs_GE	te	m	1.23031	0.361438	0.00066424	0.00253242
494	f.30710.0.0	c_reactive_protein	PF_vs_GE	te	f	0.892336	0.128059	3.21e-12	2.18e-11
495	f.30710.0.0	c_reactive_protein	PF_vs_GE	te	c	0.967984	0.157356	7.67e-10	3.12e-09
496	f.30720.0.0	cystatin_c	PF_vs_GE	te	m	0.0457002	0.0107416	2.09e-05	0.000116176
497	f.30720.0.0	cystatin_c	PF_vs_GE	te	f	0.0385906	0.00472805	3.29e-16	4.02e-15
498	f.30720.0.0	cystatin_c	PF_vs_GE	te	c	0.0419723	0.00477938	1.61e-18	1.96e-17
499	f.30730.0.0	gamma_glutamyltransferase	PF_vs_GE	te	m	12.38	2.69858	4.48e-06	4.56e-05
500	f.30730.0.0	gamma_glutamyltransferase	PF_vs_GE	te	f	7.44155	1.55847	1.8e-06	5.86e-06
501	f.30730.0.0	gamma_glutamyltransferase	PF_vs_GE	te	c	9.85052	1.4387	7.55e-12	4.19e-11
502	f.30740.0.0	glucose	PF_vs_GE	te	m	0.25246	0.0836286	0.00253761	0.00814708
503	f.30740.0.0	glucose	PF_vs_GE	te	f	0.0833225	0.0422096	0.0483797	0.0770894
504	f.30740.0.0	glucose	PF_vs_GE	te	c	0.153097	0.04156	0.00022982	0.000519222
505	f.30750.0.0	hba1c	PF_vs_GE	te	m	1.86442	0.462909	5.63e-05	0.000286436
506	f.30750.0.0	hba1c	PF_vs_GE	te	f	1.19793	0.251031	1.82e-06	5.86e-06
507	f.30750.0.0	hba1c	PF_vs_GE	te	c	1.46185	0.234222	4.34e-10	1.89e-09
508	f.30760.0.0	hdl_cholesterol	PF_vs_GE	te	m	-0.149563	0.0167371	4.03e-19	2.46e-17
509	f.30760.0.0	hdl_cholesterol	PF_vs_GE	te	f	-0.135668	0.0122835	2.32e-28	7.09e-27
510	f.30760.0.0	hdl_cholesterol	PF_vs_GE	te	c	-0.136182	0.00990003	4.71e-43	2.87e-41
511	f.30770.0.0	igf_1	PF_vs_GE	te	m	-0.964547	0.291265	0.000927708	0.00326361
512	f.30770.0.0	igf_1	PF_vs_GE	te	f	-0.924605	0.188572	9.43e-07	3.38e-06
513	f.30770.0.0	igf_1	PF_vs_GE	te	c	-0.94182	0.159572	3.59e-09	1.37e-08
514	f.30780.0.0	ldl_direct	PF_vs_GE	te	m	-0.0983735	0.0451759	0.0294383	0.0718295
515	f.30780.0.0	ldl_direct	PF_vs_GE	te	f	0.0611154	0.0275714	0.0266489	0.04926
516	f.30780.0.0	ldl_direct	PF_vs_GE	te	c	0.0145169	0.0251233	0.56338	0.653566
517	f.30790.0.0	lipoprotein_a	PF_vs_GE	te	m	1.63076	2.94957	0.580346	0.752855
518	f.30790.0.0	lipoprotein_a	PF_vs_GE	te	f	1.83996	1.77387	0.299614	0.351471
519	f.30790.0.0	lipoprotein_a	PF_vs_GE	te	c	2.05804	1.584	0.193854	0.268752
520	f.30800.0.0	oestradiol	PF_vs_GE	te	m	8.69482	15.686	0.579371	0.752855
521	f.30800.0.0	oestradiol	PF_vs_GE	te	f	-33.1905	23.1299	0.151298	0.214633
522	f.30800.0.0	oestradiol	PF_vs_GE	te	c	-21.8606	20.1492	0.27795	0.368586
523	f.30810.0.0	phosphate	PF_vs_GE	te	m	0.00374774	0.01029	0.715698	0.839569
524	f.30810.0.0	phosphate	PF_vs_GE	te	f	-0.0116318	0.00534306	0.0294811	0.0513814
525	f.30810.0.0	phosphate	PF_vs_GE	te	c	-0.00293483	0.00511808	0.566357	0.653566
526	f.30820.0.0	rheumatoid_factor	PF_vs_GE	te	m	0.537305	4.7274	0.909509	0.950535
527	f.30820.0.0	rheumatoid_factor	PF_vs_GE	te	f	2.76552	2.59641	0.286816	0.349915
528	f.30820.0.0	rheumatoid_factor	PF_vs_GE	te	c	1.89486	2.09781	0.366388	0.475525
529	f.30830.0.0	shbg	PF_vs_GE	te	m	-0.741259	1.04476	0.478012	0.728969
530	f.30830.0.0	shbg	PF_vs_GE	te	f	-3.51944	1.07408	0.00105025	0.00220914
531	f.30830.0.0	shbg	PF_vs_GE	te	c	-2.78124	0.752709	0.000219905	0.000515931
532	f.30840.0.0	total_bilirubin	PF_vs_GE	te	m	-0.565287	0.298876	0.0585736	0.123207
533	f.30840.0.0	total_bilirubin	PF_vs_GE	te	f	-0.830372	0.107239	9.7e-15	9.86e-14
534	f.30840.0.0	total_bilirubin	PF_vs_GE	te	c	-0.677434	0.129729	1.77e-07	6.35e-07
535	f.30850.0.0	testosterone	PF_vs_GE	te	m	-0.895837	0.200966	8.29e-06	6.32e-05
536	f.30850.0.0	testosterone	PF_vs_GE	te	f	0.0471472	0.0362173	0.192989	0.267553
537	f.30850.0.0	testosterone	PF_vs_GE	te	c	-0.379868	0.0901215	2.5e-05	7.62e-05
538	f.30860.0.0	total protein	PF_vs_GE	te	m	-0.0468921	0.207591	0.82129	0.945258
539	f.30860.0.0	total protein	PF_vs_GE	te	f	0.0419387	0.141839	0.767476	0.807173
540	f.30860.0.0	total protein	PF_vs_GE	te	c	0.0449832	0.117915	0.70284	0.774422
541	f.30870.0.0	triglycerides	PF_vs_GE	te	m	0.412993	0.0779428	1.17e-07	2.37e-06
542	f.30870.0.0	triglycerides	PF_vs_GE	te	f	0.340975	0.0298298	2.94e-30	1.79e-28
543	f.30870.0.0	triglycerides	PF_vs_GE	te	c	0.395806	0.0345611	2.29e-30	6.98e-29
544	f.30880.0.0	urate	PF_vs_GE	te	m	-4.30139	3.76734	0.253555	0.441909
545	f.30880.0.0	urate	PF_vs_GE	te	f	4.66094	2.13481	0.0290136	0.0513814
546	f.30880.0.0	urate	PF_vs_GE	te	c	1.5834	1.97121	0.421821	0.525125
547	f.30890.0.0	vitamin_d	PF_vs_GE	te	m	-3.3749	1.20009	0.00492021	0.0150066
548	f.30890.0.0	vitamin_d	PF_vs_GE	te	f	-4.36203	0.684453	1.85e-10	8.7e-10
549	f.30890.0.0	vitamin_d	PF_vs_GE	te	c	-4.16377	0.620754	1.98e-11	9.28e-11
550	f.30000.0.0	leukocyte_cnt	all_vs_all	de	m	0.155557	0.092791	0.0936563	0.263053
551	f.30000.0.0	leukocyte_cnt	all_vs_all	de	f	0.157459	0.0848936	0.0636276	0.234103
552	f.30000.0.0	leukocyte_cnt	all_vs_all	de	c	0.141082	0.0593659	0.0174784	0.0761559
553	f.30010.0.0	erythrocyte_cnt	all_vs_all	de	m	-0.0137663	0.0176948	0.436576	0.648399
554	f.30010.0.0	erythrocyte_cnt	all_vs_all	de	f	-0.000534217	0.0109669	0.961149	0.961149
555	f.30010.0.0	erythrocyte_cnt	all_vs_all	de	c	-0.00240219	0.00988974	0.808085	0.838361
556	f.30020.0.0	haemoglobin_concentration	all_vs_all	de	m	-0.0104345	0.0503672	0.835878	0.894536
557	f.30020.0.0	haemoglobin_concentration	all_vs_all	de	f	0.024746	0.0317962	0.43641	0.659745
558	f.30020.0.0	haemoglobin_concentration	all_vs_all	de	c	0.0279555	0.0276647	0.31225	0.479989
559	f.30030.0.0	haematocrit_percent	all_vs_all	de	m	-0.0922757	0.146416	0.528545	0.721107
560	f.30030.0.0	haematocrit_percent	all_vs_all	de	f	0.0547285	0.0879288	0.533667	0.723415
561	f.30030.0.0	haematocrit_percent	all_vs_all	de	c	0.0367622	0.0794159	0.643431	0.747004
562	f.30040.0.0	mean_corpuscular_vol	all_vs_all	de	m	0.0667933	0.217176	0.758422	0.883274
563	f.30040.0.0	mean_corpuscular_vol	all_vs_all	de	f	0.157175	0.1379	0.254379	0.470216
564	f.30040.0.0	mean_corpuscular_vol	all_vs_all	de	c	0.095122	0.11859	0.422491	0.57271
565	f.30050.0.0	mean_corpuscular_haemoglobin	all_vs_all	de	m	0.0640709	0.0841527	0.446439	0.648399
566	f.30050.0.0	mean_corpuscular_haemoglobin	all_vs_all	de	f	0.0777267	0.0545154	0.153933	0.335355
567	f.30050.0.0	mean_corpuscular_haemoglobin	all_vs_all	de	c	0.0702232	0.0458171	0.125354	0.283207
568	f.30060.0.0	mean_corpuscular_haemoglobin_concentration	all_vs_all	de	m	0.0401439	0.0479027	0.402013	0.61307
569	f.30060.0.0	mean_corpuscular_haemoglobin_concentration	all_vs_all	de	f	0.0247875	0.0323425	0.443435	0.659745
570	f.30060.0.0	mean_corpuscular_haemoglobin_concentration	all_vs_all	de	c	0.0375453	0.0271757	0.167101	0.351489
571	f.30070.0.0	erythrocyte_distribution_width	all_vs_all	de	m	0.0526238	0.0476996	0.269926	0.502681
572	f.30070.0.0	erythrocyte_distribution_width	all_vs_all	de	f	-0.0752514	0.0281835	0.00758398	0.0462623
573	f.30070.0.0	erythrocyte_distribution_width	all_vs_all	de	c	-0.0324767	0.0250794	0.195336	0.381367
574	f.30080.0.0	platelet_cnt	all_vs_all	de	m	0.366073	2.69188	0.891828	0.922049
575	f.30080.0.0	platelet_cnt	all_vs_all	de	f	5.44329	2.09295	0.0093014	0.0515805
576	f.30080.0.0	platelet_cnt	all_vs_all	de	c	3.3395	1.63772	0.041438	0.133038
577	f.30090.0.0	platelet_crit	all_vs_all	de	m	-0.000903119	0.00208685	0.665184	0.825442
578	f.30090.0.0	platelet_crit	all_vs_all	de	f	0.00410286	0.00172848	0.0176117	0.0895263
579	f.30090.0.0	platelet_crit	all_vs_all	de	c	0.00222158	0.00135948	0.10223	0.271131
580	f.30100.0.0	thrombocyte_vol	all_vs_all	de	m	-0.0304084	0.051594	0.555607	0.721107
581	f.30100.0.0	thrombocyte_vol	all_vs_all	de	f	-0.026925	0.0332232	0.417695	0.659745
582	f.30100.0.0	thrombocyte_vol	all_vs_all	de	c	-0.028278	0.0286485	0.32361	0.481468
583	f.30110.0.0	platelet_distribution_width	all_vs_all	de	m	0.0158445	0.026503	0.549948	0.721107
584	f.30110.0.0	platelet_distribution_width	all_vs_all	de	f	0.0074761	0.0155146	0.629896	0.774789
585	f.30110.0.0	platelet_distribution_width	all_vs_all	de	c	0.00933211	0.0142028	0.511142	0.663397
586	f.30120.0.0	lymphocyte_cnt	all_vs_all	de	m	0.0348998	0.032503	0.282938	0.505919
587	f.30120.0.0	lymphocyte_cnt	all_vs_all	de	f	0.0828189	0.0639258	0.195131	0.383968
588	f.30120.0.0	lymphocyte_cnt	all_vs_all	de	c	0.0640096	0.0367604	0.081637	0.226357
589	f.30130.0.0	monocyte_cnt	all_vs_all	de	m	0.00455618	0.010923	0.676591	0.825442
590	f.30130.0.0	monocyte_cnt	all_vs_all	de	f	0.00437407	0.00528927	0.408253	0.659745
591	f.30130.0.0	monocyte_cnt	all_vs_all	de	c	0.00222342	0.00507465	0.661283	0.747004
592	f.30140.0.0	neutrophill_cnt	all_vs_all	de	m	0.113419	0.0714875	0.112613	0.264207
593	f.30140.0.0	neutrophill_cnt	all_vs_all	de	f	0.0698564	0.0463029	0.13138	0.308885
594	f.30140.0.0	neutrophill_cnt	all_vs_all	de	c	0.0742084	0.0387896	0.0557351	0.169992
595	f.30150.0.0	eosinophill_cnt	all_vs_all	de	m	-0.0108545	0.00644947	0.0923753	0.263053
596	f.30150.0.0	eosinophill_cnt	all_vs_all	de	f	-0.000565952	0.00405816	0.889086	0.935074
597	f.30150.0.0	eosinophill_cnt	all_vs_all	de	c	-0.00439716	0.00352154	0.211794	0.387128
598	f.30160.0.0	basophill_cnt	all_vs_all	de	m	0.001531	0.00284025	0.589861	0.749615
599	f.30160.0.0	basophill_cnt	all_vs_all	de	f	-0.00116031	0.00146425	0.428112	0.659745
600	f.30160.0.0	basophill_cnt	all_vs_all	de	c	-0.000347641	0.00137594	0.800533	0.838361
601	f.30170.0.0	nucleated_red_blood_cell_cnt	all_vs_all	de	m	-0.00116089	0.000387336	0.00272537	0.0237496
602	f.30170.0.0	nucleated_red_blood_cell_cnt	all_vs_all	de	f	-0.000411936	0.00133829	0.758229	0.856518
603	f.30170.0.0	nucleated_red_blood_cell_cnt	all_vs_all	de	c	-0.000717715	0.000860317	0.404143	0.560289
604	f.30180.0.0	lymphocyte_percent	all_vs_all	de	m	0.101289	0.364163	0.780903	0.883274
605	f.30180.0.0	lymphocyte_percent	all_vs_all	de	f	-0.0146837	0.247586	0.952707	0.961149
606	f.30180.0.0	lymphocyte_percent	all_vs_all	de	c	0.109009	0.207024	0.598505	0.745078
607	f.30190.0.0	monocyte_percent	all_vs_all	de	m	-0.148498	0.109171	0.173755	0.365485
608	f.30190.0.0	monocyte_percent	all_vs_all	de	f	-0.0249241	0.0691008	0.71833	0.826757
609	f.30190.0.0	monocyte_percent	all_vs_all	de	c	-0.0904619	0.0581417	0.119735	0.283207
610	f.30200.0.0	neutrophill_percent	all_vs_all	de	m	0.134117	0.41016	0.743677	0.883274
611	f.30200.0.0	neutrophill_percent	all_vs_all	de	f	0.122633	0.258392	0.635073	0.774789
612	f.30200.0.0	neutrophill_percent	all_vs_all	de	c	0.118894	0.236516	0.615184	0.747004
613	f.30210.0.0	eosinophill_percent	all_vs_all	de	m	-0.146801	0.0960274	0.126329	0.275216
614	f.30210.0.0	eosinophill_percent	all_vs_all	de	f	-0.051523	0.0559557	0.357164	0.622487
615	f.30210.0.0	eosinophill_percent	all_vs_all	de	c	-0.091808	0.0506093	0.0696691	0.202372
616	f.30220.0.0	basophill_percent	all_vs_all	de	m	-0.0222721	0.0202732	0.271942	0.502681
617	f.30220.0.0	basophill_percent	all_vs_all	de	f	-0.0123185	0.0175807	0.4835	0.670307
618	f.30220.0.0	basophill_percent	all_vs_all	de	c	-0.014542	0.0129635	0.261962	0.431884
619	f.30230.0.0	nucleated_red_blood_cell_percent	all_vs_all	de	m	-0.0156418	0.00863449	0.0700556	0.263053
620	f.30230.0.0	nucleated_red_blood_cell_percent	all_vs_all	de	f	-0.025914	0.00563245	4.21e-06	6.42e-05
621	f.30230.0.0	nucleated_red_blood_cell_percent	all_vs_all	de	c	-0.0223474	0.0044059	3.93e-07	4e-06
622	f.30240.0.0	reticulocyte_percent	all_vs_all	de	m	0.112102	0.0867582	0.196316	0.399175
623	f.30240.0.0	reticulocyte_percent	all_vs_all	de	f	0.00920087	0.0211808	0.664	0.794196
624	f.30240.0.0	reticulocyte_percent	all_vs_all	de	c	0.0455267	0.0355295	0.200061	0.381367
625	f.30250.0.0	reticulocyte_cnt	all_vs_all	de	m	0.00408588	0.00334979	0.222563	0.437946
626	f.30250.0.0	reticulocyte_cnt	all_vs_all	de	f	0.000516437	0.00089022	0.561832	0.724351
627	f.30250.0.0	reticulocyte_cnt	all_vs_all	de	c	0.00209858	0.00161609	0.194098	0.381367
628	f.30260.0.0	mean_reticulocyte_vol	all_vs_all	de	m	0.330888	0.374362	0.376765	0.589299
629	f.30260.0.0	mean_reticulocyte_vol	all_vs_all	de	f	-0.186109	0.249048	0.454895	0.66068
630	f.30260.0.0	mean_reticulocyte_vol	all_vs_all	de	c	-0.0594824	0.210333	0.77733	0.838361
631	f.30270.0.0	mean_sphered_cell_vol	all_vs_all	de	m	0.246256	0.257469	0.338846	0.554569
632	f.30270.0.0	mean_sphered_cell_vol	all_vs_all	de	f	0.0369455	0.162346	0.819979	0.892638
633	f.30270.0.0	mean_sphered_cell_vol	all_vs_all	de	c	0.121543	0.14099	0.388652	0.551344
634	f.30280.0.0	immature_reticulocyte_fraction	all_vs_all	de	m	0.00553175	0.00301337	0.0663969	0.263053
635	f.30280.0.0	immature_reticulocyte_fraction	all_vs_all	de	f	0.00311969	0.00200635	0.119968	0.308885
636	f.30280.0.0	immature_reticulocyte_fraction	all_vs_all	de	c	0.00373753	0.00166692	0.02495	0.095122
637	f.30290.0.0	high_light_scatter_reticulocyte_percent	all_vs_all	de	m	0.0206785	0.0110519	0.0613397	0.263053
638	f.30290.0.0	high_light_scatter_reticulocyte_percent	all_vs_all	de	f	0.010489	0.00799481	0.189529	0.383968
639	f.30290.0.0	high_light_scatter_reticulocyte_percent	all_vs_all	de	c	0.0135538	0.0061743	0.0281491	0.101006
640	f.30300.0.0	high_light_scatter_reticulocyte_cnt	all_vs_all	de	m	0.000824144	0.000486403	0.0901959	0.263053
641	f.30300.0.0	high_light_scatter_reticulocyte_cnt	all_vs_all	de	f	0.000478964	0.000322602	0.137626	0.310934
642	f.30300.0.0	high_light_scatter_reticulocyte_cnt	all_vs_all	de	c	0.000619338	0.000276054	0.0248618	0.095122
643	f.30600.0.0	albumin	all_vs_all	de	m	0.0156725	0.134059	0.906933	0.922049
644	f.30600.0.0	albumin	all_vs_all	de	f	0.0994975	0.0870502	0.253043	0.470216
645	f.30600.0.0	albumin	all_vs_all	de	c	0.0920294	0.076823	0.23094	0.402495
646	f.30610.0.0	alkaline_phosphatase	all_vs_all	de	m	4.2619	1.19824	0.000375396	0.00457983
647	f.30610.0.0	alkaline_phosphatase	all_vs_all	de	f	3.36133	0.81285	3.55e-05	0.000360495
648	f.30610.0.0	alkaline_phosphatase	all_vs_all	de	c	4.06045	0.726088	2.24e-08	3.42e-07
649	f.30620.0.0	alanine_aminotransferase	all_vs_all	de	m	1.14696	0.703393	0.102972	0.263053
650	f.30620.0.0	alanine_aminotransferase	all_vs_all	de	f	0.974965	0.537759	0.0698294	0.234103
651	f.30620.0.0	alanine_aminotransferase	all_vs_all	de	c	1.23956	0.43312	0.00421059	0.0233497
652	f.30630.0.0	apolipoprotein_a	all_vs_all	de	m	-0.0577649	0.0125789	4.39e-06	0.000133757
653	f.30630.0.0	apolipoprotein_a	all_vs_all	de	f	-0.0364947	0.00866041	2.51e-05	0.000306115
654	f.30630.0.0	apolipoprotein_a	all_vs_all	de	c	-0.0428914	0.00773292	2.91e-08	3.55e-07
655	f.30640.0.0	apolipoprotein_b	all_vs_all	de	m	-0.0121301	0.0119337	0.30941	0.524278
656	f.30640.0.0	apolipoprotein_b	all_vs_all	de	f	0.0160747	0.00699195	0.0215029	0.100898
657	f.30640.0.0	apolipoprotein_b	all_vs_all	de	c	0.0082422	0.00665855	0.215776	0.387128
658	f.30650.0.0	aspartate_aminotransferase	all_vs_all	de	m	0.113487	0.426663	0.790249	0.883274
659	f.30650.0.0	aspartate_aminotransferase	all_vs_all	de	f	0.496053	0.306831	0.105943	0.29885
660	f.30650.0.0	aspartate_aminotransferase	all_vs_all	de	c	0.403545	0.252181	0.109551	0.278441
661	f.30660.0.0	direct_bilirubin	all_vs_all	de	m	0.066181	0.0625822	0.290281	0.505919
662	f.30660.0.0	direct_bilirubin	all_vs_all	de	f	-0.0359336	0.0238349	0.131656	0.308885
663	f.30660.0.0	direct_bilirubin	all_vs_all	de	c	0.00317948	0.0303812	0.916651	0.916651
664	f.30670.0.0	urea	all_vs_all	de	m	-0.250773	0.0675952	0.000207318	0.00316159
665	f.30670.0.0	urea	all_vs_all	de	f	-0.180901	0.0367849	8.75e-07	1.78e-05
666	f.30670.0.0	urea	all_vs_all	de	c	-0.197618	0.0349322	1.54e-08	3.13e-07
667	f.30680.0.0	calcium	all_vs_all	de	m	-0.00796942	0.00463881	0.0857984	0.263053
668	f.30680.0.0	calcium	all_vs_all	de	f	-0.000386352	0.00322335	0.904594	0.935258
669	f.30680.0.0	calcium	all_vs_all	de	c	-0.00202496	0.00269183	0.451893	0.599249
670	f.30690.0.0	cholesterol	all_vs_all	de	m	-0.116938	0.0574889	0.0419419	0.224842
671	f.30690.0.0	cholesterol	all_vs_all	de	f	0.0200283	0.0331834	0.546134	0.724221
672	f.30690.0.0	cholesterol	all_vs_all	de	c	-0.0139221	0.0315094	0.658605	0.747004
673	f.30700.0.0	creatinine	all_vs_all	de	m	-1.41412	0.818949	0.0842119	0.263053
674	f.30700.0.0	creatinine	all_vs_all	de	f	-0.940851	0.339896	0.00563918	0.0382211
675	f.30700.0.0	creatinine	all_vs_all	de	c	-1.20596	0.37617	0.0013465	0.00912624
676	f.30710.0.0	c_reactive_protein	all_vs_all	de	m	0.679703	0.310052	0.0283634	0.173017
677	f.30710.0.0	c_reactive_protein	all_vs_all	de	f	0.136611	0.105324	0.194614	0.383968
678	f.30710.0.0	c_reactive_protein	all_vs_all	de	c	0.337135	0.131387	0.0102886	0.0523006
679	f.30720.0.0	cystatin_c	all_vs_all	de	m	0.018047	0.00897018	0.0442313	0.224842
680	f.30720.0.0	cystatin_c	all_vs_all	de	f	0.0170292	0.00433494	8.55e-05	0.000745318
681	f.30720.0.0	cystatin_c	all_vs_all	de	c	0.0170196	0.00423587	5.87e-05	0.000511513
682	f.30730.0.0	gamma_glutamyltransferase	all_vs_all	de	m	5.56842	2.3314	0.0169199	0.129015
683	f.30730.0.0	gamma_glutamyltransferase	all_vs_all	de	f	2.23136	1.38745	0.107782	0.29885
684	f.30730.0.0	gamma_glutamyltransferase	all_vs_all	de	c	3.76208	1.2484	0.00258235	0.0157523
685	f.30740.0.0	glucose	all_vs_all	de	m	0.118453	0.0736594	0.107809	0.263053
686	f.30740.0.0	glucose	all_vs_all	de	f	-0.0215058	0.0298303	0.470948	0.668089
687	f.30740.0.0	glucose	all_vs_all	de	c	0.0302107	0.0336727	0.36962	0.536829
688	f.30750.0.0	hba1c	all_vs_all	de	m	0.635349	0.384573	0.0985161	0.263053
689	f.30750.0.0	hba1c	all_vs_all	de	f	0.287924	0.165627	0.0821426	0.250535
690	f.30750.0.0	hba1c	all_vs_all	de	c	0.451629	0.18638	0.0153862	0.0721969
691	f.30760.0.0	hdl_cholesterol	all_vs_all	de	m	-0.0778263	0.0167696	3.47e-06	0.000133757
692	f.30760.0.0	hdl_cholesterol	all_vs_all	de	f	-0.0636914	0.0119473	9.76e-08	2.98e-06
693	f.30760.0.0	hdl_cholesterol	all_vs_all	de	c	-0.0656991	0.0100845	7.28e-11	4.44e-09
694	f.30770.0.0	igf_1	all_vs_all	de	m	-0.622404	0.271871	0.0220597	0.149516
695	f.30770.0.0	igf_1	all_vs_all	de	f	-0.112364	0.197797	0.569981	0.724351
696	f.30770.0.0	igf_1	all_vs_all	de	c	-0.34294	0.160004	0.0320878	0.108742
697	f.30780.0.0	ldl_direct	all_vs_all	de	m	-0.0721593	0.0436758	0.0985028	0.263053
698	f.30780.0.0	ldl_direct	all_vs_all	de	f	0.0469785	0.0258018	0.0686458	0.234103
699	f.30780.0.0	ldl_direct	all_vs_all	de	c	0.0138634	0.0243664	0.569387	0.723595
700	f.30790.0.0	lipoprotein_a	all_vs_all	de	m	0.636434	2.69508	0.813319	0.885936
701	f.30790.0.0	lipoprotein_a	all_vs_all	de	f	-1.83401	1.68781	0.277203	0.497335
702	f.30790.0.0	lipoprotein_a	all_vs_all	de	c	-0.32794	1.59683	0.837283	0.851238
703	f.30800.0.0	oestradiol	all_vs_all	de	m	10.8002	18.0964	0.550629	0.721107
704	f.30800.0.0	oestradiol	all_vs_all	de	f	-43.304	23.4489	0.0647853	0.234103
705	f.30800.0.0	oestradiol	all_vs_all	de	c	-26.7859	18.9167	0.156777	0.341551
706	f.30810.0.0	phosphate	all_vs_all	de	m	0.00618455	0.00873802	0.479085	0.679632
707	f.30810.0.0	phosphate	all_vs_all	de	f	0.00548581	0.00610805	0.369117	0.625448
708	f.30810.0.0	phosphate	all_vs_all	de	c	0.00575922	0.00494362	0.244027	0.41349
709	f.30820.0.0	rheumatoid_factor	all_vs_all	de	m	0.840639	5.33629	0.874825	0.920075
710	f.30820.0.0	rheumatoid_factor	all_vs_all	de	f	0.737515	2.01975	0.714999	0.826757
711	f.30820.0.0	rheumatoid_factor	all_vs_all	de	c	1.01631	2.2582	0.652673	0.747004
712	f.30830.0.0	shbg	all_vs_all	de	m	1.68237	1.04396	0.107063	0.263053
713	f.30830.0.0	shbg	all_vs_all	de	f	-0.227959	1.08842	0.834105	0.892638
714	f.30830.0.0	shbg	all_vs_all	de	c	0.173481	0.724956	0.810874	0.838361
715	f.30840.0.0	total_bilirubin	all_vs_all	de	m	0.0792817	0.307275	0.796395	0.883274
716	f.30840.0.0	total_bilirubin	all_vs_all	de	f	-0.321583	0.109013	0.00317837	0.024235
717	f.30840.0.0	total_bilirubin	all_vs_all	de	c	-0.146231	0.145459	0.314747	0.479989
718	f.30850.0.0	testosterone	all_vs_all	de	m	-0.169645	0.17982	0.345469	0.554569
719	f.30850.0.0	testosterone	all_vs_all	de	f	0.00433285	0.0204016	0.831812	0.892638
720	f.30850.0.0	testosterone	all_vs_all	de	c	-0.0957937	0.0887315	0.280325	0.449995
721	f.30860.0.0	total protein	all_vs_all	de	m	-0.307543	0.197469	0.11937	0.269688
722	f.30860.0.0	total protein	all_vs_all	de	f	0.224037	0.14547	0.123539	0.308885
723	f.30860.0.0	total protein	all_vs_all	de	c	-0.0411869	0.11902	0.729305	0.808865
724	f.30870.0.0	triglycerides	all_vs_all	de	m	0.246152	0.0642963	0.000128976	0.00262251
725	f.30870.0.0	triglycerides	all_vs_all	de	f	0.144618	0.026046	2.82e-08	1.72e-06
726	f.30870.0.0	triglycerides	all_vs_all	de	c	0.195141	0.0315193	5.97e-10	1.82e-08
727	f.30880.0.0	urate	all_vs_all	de	m	-11.4412	3.32985	0.000590511	0.00600353
728	f.30880.0.0	urate	all_vs_all	de	f	-3.5885	2.00101	0.0729174	0.234103
729	f.30880.0.0	urate	all_vs_all	de	c	-6.15621	1.7947	0.000603114	0.00459875
730	f.30890.0.0	vitamin_d	all_vs_all	de	m	0.108598	1.29049	0.932935	0.932935
731	f.30890.0.0	vitamin_d	all_vs_all	de	f	-1.56719	0.711965	0.0277211	0.120785
732	f.30890.0.0	vitamin_d	all_vs_all	de	c	-1.02399	0.660036	0.120803	0.283207
733	f.30000.0.0	leukocyte_cnt	PF_vs_all	de	m	0.389136	0.1263	0.00206272	0.0227125
734	f.30000.0.0	leukocyte_cnt	PF_vs_all	de	f	0.242405	0.0778108	0.00183752	0.00800634
735	f.30000.0.0	leukocyte_cnt	PF_vs_all	de	c	0.267338	0.0657293	4.76e-05	0.000362713
736	f.30010.0.0	erythrocyte_cnt	PF_vs_all	de	m	-0.0281524	0.0222271	0.205306	0.361837
737	f.30010.0.0	erythrocyte_cnt	PF_vs_all	de	f	-0.00933534	0.0132482	0.481027	0.59883
738	f.30010.0.0	erythrocyte_cnt	PF_vs_all	de	c	-0.0119864	0.0123928	0.333443	0.484286
739	f.30020.0.0	haemoglobin_concentration	PF_vs_all	de	m	-0.0979208	0.063075	0.120554	0.276135
740	f.30020.0.0	haemoglobin_concentration	PF_vs_all	de	f	0.0484511	0.0393456	0.218165	0.341232
741	f.30020.0.0	haemoglobin_concentration	PF_vs_all	de	c	0.00331845	0.0345094	0.923393	0.938783
742	f.30030.0.0	haematocrit_percent	PF_vs_all	de	m	-0.33986	0.179513	0.0583265	0.161724
743	f.30030.0.0	haematocrit_percent	PF_vs_all	de	f	0.0820139	0.10956	0.454113	0.577102
744	f.30030.0.0	haematocrit_percent	PF_vs_all	de	c	-0.0315899	0.0952957	0.740272	0.821029
745	f.30040.0.0	mean_corpuscular_vol	PF_vs_all	de	m	-0.0565634	0.267389	0.832466	0.923281
746	f.30040.0.0	mean_corpuscular_vol	PF_vs_all	de	f	0.329256	0.181276	0.06932	0.136404
747	f.30040.0.0	mean_corpuscular_vol	PF_vs_all	de	c	0.210282	0.166122	0.205575	0.336579
748	f.30050.0.0	mean_corpuscular_haemoglobin	PF_vs_all	de	m	-0.00692757	0.108092	0.948899	0.981065
749	f.30050.0.0	mean_corpuscular_haemoglobin	PF_vs_all	de	f	0.170677	0.0710583	0.0163087	0.0382627
750	f.30050.0.0	mean_corpuscular_haemoglobin	PF_vs_all	de	c	0.0971172	0.0628856	0.122504	0.219787
751	f.30060.0.0	mean_corpuscular_haemoglobin_concentration	PF_vs_all	de	m	-0.0181867	0.0598325	0.761158	0.892897
752	f.30060.0.0	mean_corpuscular_haemoglobin_concentration	PF_vs_all	de	f	0.068903	0.0363217	0.0578256	0.121633
753	f.30060.0.0	mean_corpuscular_haemoglobin_concentration	PF_vs_all	de	c	0.0368031	0.0324651	0.256954	0.391854
754	f.30070.0.0	erythrocyte_distribution_width	PF_vs_all	de	m	0.167461	0.0661528	0.0113601	0.0692968
755	f.30070.0.0	erythrocyte_distribution_width	PF_vs_all	de	f	-0.112247	0.0315611	0.000375811	0.00254716
756	f.30070.0.0	erythrocyte_distribution_width	PF_vs_all	de	c	-0.00854791	0.032534	0.792753	0.848385
757	f.30080.0.0	platelet_cnt	PF_vs_all	de	m	4.29246	3.26269	0.188302	0.361837
758	f.30080.0.0	platelet_cnt	PF_vs_all	de	f	6.17514	2.53127	0.0147057	0.036782
759	f.30080.0.0	platelet_cnt	PF_vs_all	de	c	5.2715	2.00141	0.00844127	0.0214549
760	f.30090.0.0	platelet_crit	PF_vs_all	de	m	0.00321689	0.00255276	0.207612	0.361837
761	f.30090.0.0	platelet_crit	PF_vs_all	de	f	0.00462938	0.00208372	0.0263044	0.0594285
762	f.30090.0.0	platelet_crit	PF_vs_all	de	c	0.00453602	0.00160031	0.00459038	0.013334
763	f.30100.0.0	thrombocyte_vol	PF_vs_all	de	m	0.000156947	0.0676283	0.998148	0.998148
764	f.30100.0.0	thrombocyte_vol	PF_vs_all	de	f	-0.018949	0.0395861	0.632168	0.741582
765	f.30100.0.0	thrombocyte_vol	PF_vs_all	de	c	-0.0164151	0.036372	0.651764	0.779561
766	f.30110.0.0	platelet_distribution_width	PF_vs_all	de	m	0.00647181	0.0338392	0.848328	0.924072
767	f.30110.0.0	platelet_distribution_width	PF_vs_all	de	f	0.0272229	0.0188877	0.149499	0.260555
768	f.30110.0.0	platelet_distribution_width	PF_vs_all	de	c	0.0138607	0.0174681	0.427492	0.57949
769	f.30120.0.0	lymphocyte_cnt	PF_vs_all	de	m	0.0928807	0.0436135	0.0332021	0.135664
770	f.30120.0.0	lymphocyte_cnt	PF_vs_all	de	f	0.044618	0.0258116	0.0838803	0.155951
771	f.30120.0.0	lymphocyte_cnt	PF_vs_all	de	c	0.0634295	0.023453	0.00683995	0.0189653
772	f.30130.0.0	monocyte_cnt	PF_vs_all	de	m	0.0182651	0.0143381	0.202705	0.361837
773	f.30130.0.0	monocyte_cnt	PF_vs_all	de	f	0.0049406	0.00647272	0.445286	0.577102
774	f.30130.0.0	monocyte_cnt	PF_vs_all	de	c	0.00940847	0.00650778	0.148254	0.258385
775	f.30140.0.0	neutrophill_cnt	PF_vs_all	de	m	0.223299	0.0931256	0.0164926	0.0838376
776	f.30140.0.0	neutrophill_cnt	PF_vs_all	de	f	0.191843	0.058765	0.00109625	0.00514392
777	f.30140.0.0	neutrophill_cnt	PF_vs_all	de	c	0.190552	0.0496238	0.00012307	0.000834143
778	f.30150.0.0	eosinophill_cnt	PF_vs_all	de	m	-0.00892034	0.00748747	0.233509	0.384974
779	f.30150.0.0	eosinophill_cnt	PF_vs_all	de	f	0.00403026	0.00518823	0.437272	0.577102
780	f.30150.0.0	eosinophill_cnt	PF_vs_all	de	c	-0.00228882	0.00428935	0.593615	0.738991
781	f.30160.0.0	basophill_cnt	PF_vs_all	de	m	0.00301694	0.00380355	0.427667	0.603927
782	f.30160.0.0	basophill_cnt	PF_vs_all	de	f	4.89e-06	0.00188501	0.997932	0.997932
783	f.30160.0.0	basophill_cnt	PF_vs_all	de	c	0.00129682	0.00186468	0.486765	0.645492
784	f.30170.0.0	nucleated_red_blood_cell_cnt	PF_vs_all	de	m	-0.000911284	0.000569398	0.109503	0.276135
785	f.30170.0.0	nucleated_red_blood_cell_cnt	PF_vs_all	de	f	-0.00178127	0.000323113	3.53e-08	7.18e-07
786	f.30170.0.0	nucleated_red_blood_cell_cnt	PF_vs_all	de	c	-0.00150527	0.000264773	1.31e-08	1.59e-07
787	f.30180.0.0	lymphocyte_percent	PF_vs_all	de	m	0.0718873	0.477238	0.880266	0.942039
788	f.30180.0.0	lymphocyte_percent	PF_vs_all	de	f	-0.337956	0.290605	0.244854	0.364295
789	f.30180.0.0	lymphocyte_percent	PF_vs_all	de	c	-0.0706886	0.263338	0.788366	0.848385
790	f.30190.0.0	monocyte_percent	PF_vs_all	de	m	-0.180956	0.142778	0.205016	0.361837
791	f.30190.0.0	monocyte_percent	PF_vs_all	de	f	-0.152896	0.0825515	0.0640068	0.130147
792	f.30190.0.0	monocyte_percent	PF_vs_all	de	c	-0.141354	0.071569	0.0482601	0.105138
793	f.30200.0.0	neutrophill_percent	PF_vs_all	de	m	0.229403	0.524313	0.661727	0.823783
794	f.30200.0.0	neutrophill_percent	PF_vs_all	de	f	0.5389	0.312244	0.0843667	0.155951
795	f.30200.0.0	neutrophill_percent	PF_vs_all	de	c	0.359763	0.286786	0.209672	0.336579
796	f.30210.0.0	eosinophill_percent	PF_vs_all	de	m	-0.236227	0.103062	0.0219008	0.102765
797	f.30210.0.0	eosinophill_percent	PF_vs_all	de	f	-0.0516859	0.0671934	0.441769	0.577102
798	f.30210.0.0	eosinophill_percent	PF_vs_all	de	c	-0.132896	0.0578845	0.0216825	0.0529053
799	f.30220.0.0	basophill_percent	PF_vs_all	de	m	-0.000625007	0.0292801	0.98297	0.998148
800	f.30220.0.0	basophill_percent	PF_vs_all	de	f	-0.0034341	0.0252984	0.892024	0.922262
801	f.30220.0.0	basophill_percent	PF_vs_all	de	c	-0.00601953	0.0174399	0.729975	0.821029
802	f.30230.0.0	nucleated_red_blood_cell_percent	PF_vs_all	de	m	-0.00994985	0.0127626	0.435619	0.603927
803	f.30230.0.0	nucleated_red_blood_cell_percent	PF_vs_all	de	f	-0.028489	0.00678693	2.7e-05	0.000235043
804	f.30230.0.0	nucleated_red_blood_cell_percent	PF_vs_all	de	c	-0.0221528	0.00607493	0.000265735	0.00125133
805	f.30240.0.0	reticulocyte_percent	PF_vs_all	de	m	0.153337	0.0992145	0.122224	0.276135
806	f.30240.0.0	reticulocyte_percent	PF_vs_all	de	f	0.0356831	0.0259775	0.169561	0.279546
807	f.30240.0.0	reticulocyte_percent	PF_vs_all	de	c	0.0934855	0.053216	0.0789662	0.150529
808	f.30250.0.0	reticulocyte_cnt	PF_vs_all	de	m	0.00658357	0.00485881	0.175425	0.361837
809	f.30250.0.0	reticulocyte_cnt	PF_vs_all	de	f	0.00125869	0.0010745	0.241433	0.364295
810	f.30250.0.0	reticulocyte_cnt	PF_vs_all	de	c	0.00367605	0.00208629	0.078068	0.150529
811	f.30260.0.0	mean_reticulocyte_vol	PF_vs_all	de	m	0.453415	0.502699	0.367077	0.568414
812	f.30260.0.0	mean_reticulocyte_vol	PF_vs_all	de	f	0.182298	0.310168	0.556707	0.679183
813	f.30260.0.0	mean_reticulocyte_vol	PF_vs_all	de	c	0.13779	0.28398	0.627528	0.765584
814	f.30270.0.0	mean_sphered_cell_vol	PF_vs_all	de	m	0.132837	0.330401	0.687649	0.838932
815	f.30270.0.0	mean_sphered_cell_vol	PF_vs_all	de	f	0.276348	0.213385	0.195297	0.313503
816	f.30270.0.0	mean_sphered_cell_vol	PF_vs_all	de	c	0.174791	0.18831	0.353299	0.501192
817	f.30280.0.0	immature_reticulocyte_fraction	PF_vs_all	de	m	0.00771228	0.00368534	0.0363769	0.135664
818	f.30280.0.0	immature_reticulocyte_fraction	PF_vs_all	de	f	0.0075841	0.00232171	0.00108849	0.00514392
819	f.30280.0.0	immature_reticulocyte_fraction	PF_vs_all	de	c	0.00699231	0.00203062	0.000574389	0.00225778
820	f.30290.0.0	high_light_scatter_reticulocyte_percent	PF_vs_all	de	m	0.0293149	0.0142761	0.040032	0.135664
821	f.30290.0.0	high_light_scatter_reticulocyte_percent	PF_vs_all	de	f	0.0267385	0.0102895	0.00935993	0.0263206
822	f.30290.0.0	high_light_scatter_reticulocyte_percent	PF_vs_all	de	c	0.0281387	0.00855477	0.00100457	0.00360463
823	f.30300.0.0	high_light_scatter_reticulocyte_cnt	PF_vs_all	de	m	0.00120435	0.000627102	0.0547946	0.161724
824	f.30300.0.0	high_light_scatter_reticulocyte_cnt	PF_vs_all	de	f	0.00104533	0.000397905	0.00861184	0.0262661
825	f.30300.0.0	high_light_scatter_reticulocyte_cnt	PF_vs_all	de	c	0.00111176	0.000346778	0.00134601	0.00432141
826	f.30600.0.0	albumin	PF_vs_all	de	m	0.091375	0.151372	0.546079	0.708741
827	f.30600.0.0	albumin	PF_vs_all	de	f	-0.00288177	0.107226	0.978559	0.994868
828	f.30600.0.0	albumin	PF_vs_all	de	c	0.054814	0.0879544	0.533147	0.691957
829	f.30610.0.0	alkaline_phosphatase	PF_vs_all	de	m	6.0578	1.38518	1.22e-05	0.000248838
830	f.30610.0.0	alkaline_phosphatase	PF_vs_all	de	f	4.6808	1.05772	9.63e-06	9.79e-05
831	f.30610.0.0	alkaline_phosphatase	PF_vs_all	de	c	5.57834	0.861059	9.27e-11	1.41e-09
832	f.30620.0.0	alanine_aminotransferase	PF_vs_all	de	m	1.75324	0.878176	0.0458844	0.147313
833	f.30620.0.0	alanine_aminotransferase	PF_vs_all	de	f	2.01726	0.777727	0.00949268	0.0263206
834	f.30620.0.0	alanine_aminotransferase	PF_vs_all	de	c	2.33993	0.641835	0.000266676	0.00125133
835	f.30630.0.0	apolipoprotein_a	PF_vs_all	de	m	-0.0830515	0.014089	3.75e-09	2.29e-07
836	f.30630.0.0	apolipoprotein_a	PF_vs_all	de	f	-0.0531198	0.0111338	1.83e-06	2.3e-05
837	f.30630.0.0	apolipoprotein_a	PF_vs_all	de	c	-0.0616968	0.00877621	2.07e-12	6.3e-11
838	f.30640.0.0	apolipoprotein_b	PF_vs_all	de	m	-0.00912204	0.014144	0.518967	0.688195
839	f.30640.0.0	apolipoprotein_b	PF_vs_all	de	f	0.0239461	0.00881219	0.00658003	0.0227165
840	f.30640.0.0	apolipoprotein_b	PF_vs_all	de	c	0.0150818	0.00805759	0.0612406	0.128817
841	f.30650.0.0	aspartate_aminotransferase	PF_vs_all	de	m	0.176333	0.486712	0.717132	0.857747
842	f.30650.0.0	aspartate_aminotransferase	PF_vs_all	de	f	0.998246	0.406323	0.014019	0.036782
843	f.30650.0.0	aspartate_aminotransferase	PF_vs_all	de	c	0.707458	0.322108	0.0280676	0.065851
844	f.30660.0.0	direct_bilirubin	PF_vs_all	de	m	-0.00483606	0.0737479	0.947716	0.981065
845	f.30660.0.0	direct_bilirubin	PF_vs_all	de	f	-0.050679	0.0302612	0.0939889	0.168627
846	f.30660.0.0	direct_bilirubin	PF_vs_all	de	c	-0.041358	0.034453	0.229977	0.359707
847	f.30670.0.0	urea	PF_vs_all	de	m	-0.24264	0.0906831	0.00745755	0.0568638
848	f.30670.0.0	urea	PF_vs_all	de	f	-0.194291	0.047157	3.79e-05	0.00028878
849	f.30670.0.0	urea	PF_vs_all	de	c	-0.198592	0.0472997	2.69e-05	0.000234059
850	f.30680.0.0	calcium	PF_vs_all	de	m	-0.00776535	0.00572196	0.174746	0.361837
851	f.30680.0.0	calcium	PF_vs_all	de	f	-0.00156358	0.00412982	0.704979	0.796365
852	f.30680.0.0	calcium	PF_vs_all	de	c	-0.00276502	0.00332984	0.406326	0.563315
853	f.30690.0.0	cholesterol	PF_vs_all	de	m	-0.125555	0.0690594	0.0690519	0.183138
854	f.30690.0.0	cholesterol	PF_vs_all	de	f	0.0149778	0.0462212	0.745903	0.798247
855	f.30690.0.0	cholesterol	PF_vs_all	de	c	-0.00572506	0.0400438	0.886314	0.928531
856	f.30700.0.0	creatinine	PF_vs_all	de	m	-0.991293	1.1121	0.372731	0.568414
857	f.30700.0.0	creatinine	PF_vs_all	de	f	-1.24912	0.433474	0.00395588	0.0150818
858	f.30700.0.0	creatinine	PF_vs_all	de	c	-1.13293	0.53131	0.0329795	0.0745093
859	f.30710.0.0	c_reactive_protein	PF_vs_all	de	m	0.997108	0.407779	0.0144766	0.0802793
860	f.30710.0.0	c_reactive_protein	PF_vs_all	de	f	0.393067	0.136	0.00385009	0.0150818
861	f.30710.0.0	c_reactive_protein	PF_vs_all	de	c	0.646072	0.188076	0.000592204	0.00225778
862	f.30720.0.0	cystatin_c	PF_vs_all	de	m	0.042166	0.0137923	0.00223402	0.0227125
863	f.30720.0.0	cystatin_c	PF_vs_all	de	f	0.0263204	0.00552377	1.89e-06	2.3e-05
864	f.30720.0.0	cystatin_c	PF_vs_all	de	c	0.0316481	0.00582813	5.63e-08	5.72e-07
865	f.30730.0.0	gamma_glutamyltransferase	PF_vs_all	de	m	7.84678	2.75234	0.00435885	0.0379843
866	f.30730.0.0	gamma_glutamyltransferase	PF_vs_all	de	f	5.69297	2.34223	0.0150746	0.036782
867	f.30730.0.0	gamma_glutamyltransferase	PF_vs_all	de	c	6.47112	1.71726	0.000164373	0.000928868
868	f.30740.0.0	glucose	PF_vs_all	de	m	0.133156	0.0859584	0.121363	0.276135
869	f.30740.0.0	glucose	PF_vs_all	de	f	-0.0151924	0.0424532	0.720447	0.798247
870	f.30740.0.0	glucose	PF_vs_all	de	c	0.0600822	0.0463674	0.19505	0.330501
871	f.30750.0.0	hba1c	PF_vs_all	de	m	0.97185	0.47326	0.040022	0.135664
872	f.30750.0.0	hba1c	PF_vs_all	de	f	0.812054	0.299514	0.00670322	0.0227165
873	f.30750.0.0	hba1c	PF_vs_all	de	c	0.877138	0.24478	0.000339186	0.00147788
874	f.30760.0.0	hdl_cholesterol	PF_vs_all	de	m	-0.100841	0.0209141	1.42e-06	4.34e-05
875	f.30760.0.0	hdl_cholesterol	PF_vs_all	de	f	-0.096284	0.0149851	1.32e-10	4.01e-09
876	f.30760.0.0	hdl_cholesterol	PF_vs_all	de	c	-0.0952733	0.0118176	7.51e-16	4.58e-14
877	f.30770.0.0	igf_1	PF_vs_all	de	m	-0.827288	0.320951	0.00994839	0.067428
878	f.30770.0.0	igf_1	PF_vs_all	de	f	-0.618419	0.23117	0.00746924	0.0239802
879	f.30770.0.0	igf_1	PF_vs_all	de	c	-0.714383	0.189815	0.000167501	0.000928868
880	f.30780.0.0	ldl_direct	PF_vs_all	de	m	-0.0634281	0.0514527	0.21767	0.36883
881	f.30780.0.0	ldl_direct	PF_vs_all	de	f	0.0709182	0.0334699	0.0341018	0.0742932
882	f.30780.0.0	ldl_direct	PF_vs_all	de	c	0.0302139	0.0301489	0.316268	0.470544
883	f.30790.0.0	lipoprotein_a	PF_vs_all	de	m	1.75033	3.2433	0.58942	0.749055
884	f.30790.0.0	lipoprotein_a	PF_vs_all	de	f	-0.758365	2.2742	0.738783	0.798247
885	f.30790.0.0	lipoprotein_a	PF_vs_all	de	c	0.821877	1.91289	0.667449	0.782969
886	f.30800.0.0	oestradiol	PF_vs_all	de	m	-2.81125	11.5633	0.807915	0.923281
887	f.30800.0.0	oestradiol	PF_vs_all	de	f	-43.0176	30.5266	0.158781	0.269045
888	f.30800.0.0	oestradiol	PF_vs_all	de	c	-37.3306	22.4436	0.0962513	0.177919
889	f.30810.0.0	phosphate	PF_vs_all	de	m	0.00835353	0.0110362	0.449097	0.608776
890	f.30810.0.0	phosphate	PF_vs_all	de	f	-0.00317795	0.00715301	0.656839	0.755984
891	f.30810.0.0	phosphate	PF_vs_all	de	c	0.00336214	0.00623013	0.589432	0.738991
892	f.30820.0.0	rheumatoid_factor	PF_vs_all	de	m	-0.779666	3.41212	0.819258	0.923281
893	f.30820.0.0	rheumatoid_factor	PF_vs_all	de	f	-1.89242	2.21341	0.392561	0.556888
894	f.30820.0.0	rheumatoid_factor	PF_vs_all	de	c	0.0460732	2.16751	0.983041	0.983041
895	f.30830.0.0	shbg	PF_vs_all	de	m	1.03534	1.21275	0.393264	0.571169
896	f.30830.0.0	shbg	PF_vs_all	de	f	-0.331289	1.37474	0.809569	0.851443
897	f.30830.0.0	shbg	PF_vs_all	de	c	-0.116377	0.908642	0.898087	0.928531
898	f.30840.0.0	total_bilirubin	PF_vs_all	de	m	-0.367952	0.342775	0.283069	0.4544
899	f.30840.0.0	total_bilirubin	PF_vs_all	de	f	-0.502651	0.147582	0.00065942	0.00365678
900	f.30840.0.0	total_bilirubin	PF_vs_all	de	c	-0.454492	0.159256	0.00431923	0.0131737
901	f.30850.0.0	testosterone	PF_vs_all	de	m	-0.466431	0.220603	0.0344852	0.135664
902	f.30850.0.0	testosterone	PF_vs_all	de	f	0.0195599	0.0253253	0.439909	0.577102
903	f.30850.0.0	testosterone	PF_vs_all	de	c	-0.271221	0.10149	0.00753127	0.0199742
904	f.30860.0.0	total protein	PF_vs_all	de	m	-0.205701	0.240745	0.392864	0.571169
905	f.30860.0.0	total protein	PF_vs_all	de	f	0.217257	0.191328	0.256156	0.372036
906	f.30860.0.0	total protein	PF_vs_all	de	c	0.0522602	0.1458	0.720016	0.821029
907	f.30870.0.0	triglycerides	PF_vs_all	de	m	0.313021	0.0785813	6.79e-05	0.00103603
908	f.30870.0.0	triglycerides	PF_vs_all	de	f	0.235875	0.0354452	2.84e-11	1.73e-09
909	f.30870.0.0	triglycerides	PF_vs_all	de	c	0.270935	0.0390024	3.74e-12	7.61e-11
910	f.30880.0.0	urate	PF_vs_all	de	m	-8.07087	4.24484	0.0572579	0.161724
911	f.30880.0.0	urate	PF_vs_all	de	f	-1.31706	2.50206	0.598617	0.715993
912	f.30880.0.0	urate	PF_vs_all	de	c	-4.14934	2.28302	0.0691431	0.140591
913	f.30890.0.0	vitamin_d	PF_vs_all	de	m	-1.77897	1.36515	0.192529	0.361837
914	f.30890.0.0	vitamin_d	PF_vs_all	de	f	-2.89756	0.845278	0.000608182	0.00365678
915	f.30890.0.0	vitamin_d	PF_vs_all	de	c	-2.50417	0.768151	0.00111413	0.00377565
916	f.30000.0.0	leukocyte_cnt	PF_vs_GE	de	m	0.481969	0.120766	6.58e-05	0.000802952
917	f.30000.0.0	leukocyte_cnt	PF_vs_GE	de	f	0.30426	0.0758464	6.03e-05	0.000352288
918	f.30000.0.0	leukocyte_cnt	PF_vs_GE	de	c	0.348713	0.0656768	1.1e-07	9.58e-07
919	f.30010.0.0	erythrocyte_cnt	PF_vs_GE	de	m	-0.0326239	0.0227773	0.152059	0.281078
920	f.30010.0.0	erythrocyte_cnt	PF_vs_GE	de	f	-0.00575706	0.0135592	0.671137	0.744352
921	f.30010.0.0	erythrocyte_cnt	PF_vs_GE	de	c	-0.00993638	0.0125951	0.430164	0.554162
922	f.30020.0.0	haemoglobin_concentration	PF_vs_GE	de	m	-0.126096	0.066995	0.0598134	0.145945
923	f.30020.0.0	haemoglobin_concentration	PF_vs_GE	de	f	0.0482775	0.0387451	0.212754	0.301814
924	f.30020.0.0	haemoglobin_concentration	PF_vs_GE	de	c	0.00497669	0.0349675	0.886825	0.918659
925	f.30030.0.0	haematocrit_percent	PF_vs_GE	de	m	-0.294787	0.176324	0.0945536	0.205992
926	f.30030.0.0	haematocrit_percent	PF_vs_GE	de	f	0.108689	0.108634	0.317065	0.420456
927	f.30030.0.0	haematocrit_percent	PF_vs_GE	de	c	-0.0134539	0.0959946	0.888539	0.918659
928	f.30040.0.0	mean_corpuscular_vol	PF_vs_GE	de	m	-0.00179284	0.307153	0.995343	0.995343
929	f.30040.0.0	mean_corpuscular_vol	PF_vs_GE	de	f	0.359142	0.247125	0.146147	0.240945
930	f.30040.0.0	mean_corpuscular_vol	PF_vs_GE	de	c	0.172808	0.166419	0.299088	0.456109
931	f.30050.0.0	mean_corpuscular_haemoglobin	PF_vs_GE	de	m	-0.0275662	0.108116	0.798747	0.893612
932	f.30050.0.0	mean_corpuscular_haemoglobin	PF_vs_GE	de	f	0.159619	0.0801971	0.0465539	0.0860541
933	f.30050.0.0	mean_corpuscular_haemoglobin	PF_vs_GE	de	c	0.0769384	0.0619358	0.214153	0.343772
934	f.30060.0.0	mean_corpuscular_haemoglobin_concentration	PF_vs_GE	de	m	-0.00966378	0.0599397	0.871916	0.933103
935	f.30060.0.0	mean_corpuscular_haemoglobin_concentration	PF_vs_GE	de	f	0.0559758	0.0369917	0.130229	0.226971
936	f.30060.0.0	mean_corpuscular_haemoglobin_concentration	PF_vs_GE	de	c	0.0255092	0.0327519	0.436062	0.554162
937	f.30070.0.0	erythrocyte_distribution_width	PF_vs_GE	de	m	0.178771	0.0666424	0.00730638	0.026217
938	f.30070.0.0	erythrocyte_distribution_width	PF_vs_GE	de	f	-0.090749	0.0324331	0.00514145	0.0130679
939	f.30070.0.0	erythrocyte_distribution_width	PF_vs_GE	de	c	0.00490336	0.0326447	0.880604	0.918659
940	f.30080.0.0	platelet_cnt	PF_vs_GE	de	m	4.46399	3.18316	0.160803	0.288499
941	f.30080.0.0	platelet_cnt	PF_vs_GE	de	f	7.06334	2.61893	0.00699597	0.0170702
942	f.30080.0.0	platelet_cnt	PF_vs_GE	de	c	6.15047	2.03727	0.00253625	0.00644631
943	f.30090.0.0	platelet_crit	PF_vs_GE	de	m	0.00355708	0.0025669	0.165825	0.289009
944	f.30090.0.0	platelet_crit	PF_vs_GE	de	f	0.00523117	0.00216176	0.0155261	0.0364265
945	f.30090.0.0	platelet_crit	PF_vs_GE	de	c	0.00511694	0.00165629	0.00200567	0.00531938
946	f.30100.0.0	thrombocyte_vol	PF_vs_GE	de	m	-0.00646064	0.0675409	0.923794	0.939191
947	f.30100.0.0	thrombocyte_vol	PF_vs_GE	de	f	-0.020504	0.0406826	0.614262	0.714898
948	f.30100.0.0	thrombocyte_vol	PF_vs_GE	de	c	-0.015385	0.0368612	0.676402	0.764545
949	f.30110.0.0	platelet_distribution_width	PF_vs_GE	de	m	0.00961803	0.0327638	0.769096	0.893612
950	f.30110.0.0	platelet_distribution_width	PF_vs_GE	de	f	0.0280576	0.019619	0.152681	0.242458
951	f.30110.0.0	platelet_distribution_width	PF_vs_GE	de	c	0.0158934	0.0174596	0.362667	0.538013
952	f.30120.0.0	lymphocyte_cnt	PF_vs_GE	de	m	0.10686	0.0423119	0.0115521	0.0370884
953	f.30120.0.0	lymphocyte_cnt	PF_vs_GE	de	f	0.0636808	0.0271885	0.0191707	0.0417646
954	f.30120.0.0	lymphocyte_cnt	PF_vs_GE	de	c	0.0822886	0.0235939	0.000487184	0.00148591
955	f.30130.0.0	monocyte_cnt	PF_vs_GE	de	m	0.0239231	0.013912	0.0855057	0.193179
956	f.30130.0.0	monocyte_cnt	PF_vs_GE	de	f	0.0085335	0.00636195	0.179812	0.274213
957	f.30130.0.0	monocyte_cnt	PF_vs_GE	de	c	0.0132646	0.0062584	0.0340496	0.064907
958	f.30140.0.0	neutrophill_cnt	PF_vs_GE	de	m	0.324858	0.0936217	0.00052065	0.0045371
959	f.30140.0.0	neutrophill_cnt	PF_vs_GE	de	f	0.237367	0.0610909	0.000102131	0.000445001
960	f.30140.0.0	neutrophill_cnt	PF_vs_GE	de	c	0.252007	0.0515451	1.01e-06	6.56e-06
961	f.30150.0.0	eosinophill_cnt	PF_vs_GE	de	m	-0.00466347	0.00782383	0.551135	0.73506
962	f.30150.0.0	eosinophill_cnt	PF_vs_GE	de	f	0.00661477	0.0052785	0.21015	0.301814
963	f.30150.0.0	eosinophill_cnt	PF_vs_GE	de	c	0.000200452	0.00425512	0.962427	0.978467
964	f.30160.0.0	basophill_cnt	PF_vs_GE	de	m	0.00354607	0.00361395	0.326485	0.474181
965	f.30160.0.0	basophill_cnt	PF_vs_GE	de	f	0.000410102	0.00176101	0.815856	0.858055
966	f.30160.0.0	basophill_cnt	PF_vs_GE	de	c	0.00212581	0.00184511	0.249267	0.389878
967	f.30170.0.0	nucleated_red_blood_cell_cnt	PF_vs_GE	de	m	-0.000949789	0.00059593	0.110983	0.225665
968	f.30170.0.0	nucleated_red_blood_cell_cnt	PF_vs_GE	de	f	-0.00187484	0.000287638	7.12e-11	1.45e-09
969	f.30170.0.0	nucleated_red_blood_cell_cnt	PF_vs_GE	de	c	-0.00155692	0.000276894	1.88e-08	1.91e-07
970	f.30180.0.0	lymphocyte_percent	PF_vs_GE	de	m	-0.127485	0.468735	0.78564	0.893612
971	f.30180.0.0	lymphocyte_percent	PF_vs_GE	de	f	-0.441645	0.29785	0.138133	0.23406
972	f.30180.0.0	lymphocyte_percent	PF_vs_GE	de	c	-0.214342	0.267827	0.423537	0.554162
973	f.30190.0.0	monocyte_percent	PF_vs_GE	de	m	-0.144559	0.138989	0.298306	0.454917
974	f.30190.0.0	monocyte_percent	PF_vs_GE	de	f	-0.199442	0.083418	0.0168082	0.0379741
975	f.30190.0.0	monocyte_percent	PF_vs_GE	de	c	-0.155885	0.0721083	0.0306324	0.062286
976	f.30200.0.0	neutrophill_percent	PF_vs_GE	de	m	0.614857	0.534262	0.249793	0.390702
977	f.30200.0.0	neutrophill_percent	PF_vs_GE	de	f	0.679273	0.323335	0.0356557	0.0679687
978	f.30200.0.0	neutrophill_percent	PF_vs_GE	de	c	0.498216	0.289694	0.0854686	0.14896
979	f.30210.0.0	eosinophill_percent	PF_vs_GE	de	m	-0.2059	0.102421	0.0443956	0.112839
980	f.30210.0.0	eosinophill_percent	PF_vs_GE	de	f	-0.0328781	0.0701998	0.639534	0.722437
981	f.30210.0.0	eosinophill_percent	PF_vs_GE	de	c	-0.122363	0.0571618	0.0323028	0.0635636
982	f.30220.0.0	basophill_percent	PF_vs_GE	de	m	-0.00509258	0.0279667	0.855509	0.931893
983	f.30220.0.0	basophill_percent	PF_vs_GE	de	f	-0.0086895	0.023057	0.706271	0.76933
984	f.30220.0.0	basophill_percent	PF_vs_GE	de	c	-0.00372767	0.0177055	0.833249	0.907646
985	f.30230.0.0	nucleated_red_blood_cell_percent	PF_vs_GE	de	m	-0.0139876	0.0111698	0.210471	0.337861
986	f.30230.0.0	nucleated_red_blood_cell_percent	PF_vs_GE	de	f	-0.0277721	0.00781774	0.000381668	0.00138667
987	f.30230.0.0	nucleated_red_blood_cell_percent	PF_vs_GE	de	c	-0.0232748	0.00610787	0.000138621	0.000445046
988	f.30240.0.0	reticulocyte_percent	PF_vs_GE	de	m	0.179634	0.101475	0.07669	0.179927
989	f.30240.0.0	reticulocyte_percent	PF_vs_GE	de	f	0.0560338	0.0260842	0.0316989	0.0623752
990	f.30240.0.0	reticulocyte_percent	PF_vs_GE	de	c	0.113981	0.0469688	0.0152355	0.0357447
991	f.30250.0.0	reticulocyte_cnt	PF_vs_GE	de	m	0.00873628	0.00544898	0.108871	0.225665
992	f.30250.0.0	reticulocyte_cnt	PF_vs_GE	de	f	0.00285099	0.00126054	0.0237149	0.0491966
993	f.30250.0.0	reticulocyte_cnt	PF_vs_GE	de	c	0.00471771	0.00200125	0.018404	0.0415793
994	f.30260.0.0	mean_reticulocyte_vol	PF_vs_GE	de	m	0.523871	0.520986	0.314638	0.46812
995	f.30260.0.0	mean_reticulocyte_vol	PF_vs_GE	de	f	0.195573	0.319273	0.540169	0.686464
996	f.30260.0.0	mean_reticulocyte_vol	PF_vs_GE	de	c	0.262949	0.295647	0.373787	0.538013
997	f.30270.0.0	mean_sphered_cell_vol	PF_vs_GE	de	m	0.13475	0.342015	0.693588	0.846178
998	f.30270.0.0	mean_sphered_cell_vol	PF_vs_GE	de	f	0.2318	0.213853	0.278399	0.385963
999	f.30270.0.0	mean_sphered_cell_vol	PF_vs_GE	de	c	0.151752	0.193397	0.432651	0.554162
1000	f.30280.0.0	immature_reticulocyte_fraction	PF_vs_GE	de	m	0.0104306	0.00372175	0.00506924	0.0220874
1001	f.30280.0.0	immature_reticulocyte_fraction	PF_vs_GE	de	f	0.0110273	0.00238438	3.75e-06	3.27e-05
1002	f.30280.0.0	immature_reticulocyte_fraction	PF_vs_GE	de	c	0.00996044	0.00200934	7.16e-07	5.46e-06
1003	f.30290.0.0	high_light_scatter_reticulocyte_percent	PF_vs_GE	de	m	0.0460782	0.0143379	0.0013102	0.00799224
1004	f.30290.0.0	high_light_scatter_reticulocyte_percent	PF_vs_GE	de	f	0.0368782	0.0103907	0.000386448	0.00138667
1005	f.30290.0.0	high_light_scatter_reticulocyte_percent	PF_vs_GE	de	c	0.039117	0.00840084	3.22e-06	1.64e-05
1006	f.30300.0.0	high_light_scatter_reticulocyte_cnt	PF_vs_GE	de	m	0.00198443	0.000630988	0.00166117	0.00921194
1007	f.30300.0.0	high_light_scatter_reticulocyte_cnt	PF_vs_GE	de	f	0.00157768	0.000443309	0.00037246	0.00138667
1008	f.30300.0.0	high_light_scatter_reticulocyte_cnt	PF_vs_GE	de	c	0.00171276	0.000351168	1.08e-06	6.56e-06
1009	f.30600.0.0	albumin	PF_vs_GE	de	m	0.037295	0.151632	0.805716	0.893612
1010	f.30600.0.0	albumin	PF_vs_GE	de	f	-0.0576621	0.107102	0.590313	0.714898
1011	f.30600.0.0	albumin	PF_vs_GE	de	c	1.5e-05	0.0896277	0.999866	0.999866
1012	f.30610.0.0	alkaline_phosphatase	PF_vs_GE	de	m	6.96131	1.41122	8.11e-07	1.65e-05
1013	f.30610.0.0	alkaline_phosphatase	PF_vs_GE	de	f	5.77097	1.08425	1.02e-07	1.04e-06
1014	f.30610.0.0	alkaline_phosphatase	PF_vs_GE	de	c	6.5662	0.891626	1.78e-13	2.72e-12
1015	f.30620.0.0	alanine_aminotransferase	PF_vs_GE	de	m	2.44977	0.906383	0.0068759	0.0262144
1016	f.30620.0.0	alanine_aminotransferase	PF_vs_GE	de	f	2.58616	0.875789	0.00314756	0.0101053
1017	f.30620.0.0	alanine_aminotransferase	PF_vs_GE	de	c	2.56494	0.567078	6.09e-06	2.66e-05
1018	f.30630.0.0	apolipoprotein_a	PF_vs_GE	de	m	-0.0959262	0.014747	7.78e-11	3.35e-09
1019	f.30630.0.0	apolipoprotein_a	PF_vs_GE	de	f	-0.064389	0.0114831	2.06e-08	2.51e-07
1020	f.30630.0.0	apolipoprotein_a	PF_vs_GE	de	c	-0.0725463	0.008852	2.5e-16	7.61e-15
1021	f.30640.0.0	apolipoprotein_b	PF_vs_GE	de	m	-0.0186173	0.014025	0.184366	0.303954
1022	f.30640.0.0	apolipoprotein_b	PF_vs_GE	de	f	0.0253101	0.00897333	0.00479351	0.0127132
1023	f.30640.0.0	apolipoprotein_b	PF_vs_GE	de	c	0.0150682	0.00824781	0.0677092	0.125159
1024	f.30650.0.0	aspartate_aminotransferase	PF_vs_GE	de	m	0.330984	0.49826	0.506512	0.702209
1025	f.30650.0.0	aspartate_aminotransferase	PF_vs_GE	de	f	1.21207	0.424386	0.0042894	0.0124597
1026	f.30650.0.0	aspartate_aminotransferase	PF_vs_GE	de	c	0.940682	0.321589	0.00344339	0.00840188
1027	f.30660.0.0	direct_bilirubin	PF_vs_GE	de	m	-0.00869913	0.0718808	0.903674	0.934307
1028	f.30660.0.0	direct_bilirubin	PF_vs_GE	de	f	-0.0665672	0.0295327	0.024195	0.0491966
1029	f.30660.0.0	direct_bilirubin	PF_vs_GE	de	c	-0.0472645	0.0338436	0.162547	0.275426
1030	f.30670.0.0	urea	PF_vs_GE	de	m	-0.214524	0.0940489	0.0225494	0.0655007
1031	f.30670.0.0	urea	PF_vs_GE	de	f	-0.193898	0.0491489	7.98e-05	0.000374285
1032	f.30670.0.0	urea	PF_vs_GE	de	c	-0.19623	0.0471457	3.15e-05	0.000107333
1033	f.30680.0.0	calcium	PF_vs_GE	de	m	-0.00748236	0.00563396	0.184151	0.303954
1034	f.30680.0.0	calcium	PF_vs_GE	de	f	-0.00199863	0.00404389	0.621141	0.714898
1035	f.30680.0.0	calcium	PF_vs_GE	de	c	-0.00266139	0.00334667	0.426476	0.554162
1036	f.30690.0.0	cholesterol	PF_vs_GE	de	m	-0.179914	0.0701046	0.0102772	0.0348281
1037	f.30690.0.0	cholesterol	PF_vs_GE	de	f	0.0137523	0.0440377	0.754823	0.807793
1038	f.30690.0.0	cholesterol	PF_vs_GE	de	c	-0.0352117	0.0400465	0.379255	0.538013
1039	f.30700.0.0	creatinine	PF_vs_GE	de	m	-0.643661	1.2061	0.593568	0.770376
1040	f.30700.0.0	creatinine	PF_vs_GE	de	f	-1.22235	0.426539	0.00416039	0.0124597
1041	f.30700.0.0	creatinine	PF_vs_GE	de	c	-1.11648	0.505784	0.0272841	0.0594403
1042	f.30710.0.0	c_reactive_protein	PF_vs_GE	de	m	1.19555	0.406498	0.00327037	0.0159283
1043	f.30710.0.0	c_reactive_protein	PF_vs_GE	de	f	0.592272	0.136584	1.45e-05	9.82e-05
1044	f.30710.0.0	c_reactive_protein	PF_vs_GE	de	c	0.835273	0.182728	4.85e-06	2.28e-05
1045	f.30720.0.0	cystatin_c	PF_vs_GE	de	m	0.0481012	0.0132249	0.000275652	0.00280246
1046	f.30720.0.0	cystatin_c	PF_vs_GE	de	f	0.0332822	0.00554699	1.97e-09	3.01e-08
1047	f.30720.0.0	cystatin_c	PF_vs_GE	de	c	0.0394133	0.00606449	8.08e-11	9.86e-10
1048	f.30730.0.0	gamma_glutamyltransferase	PF_vs_GE	de	m	9.45064	2.78427	0.000688041	0.00524631
1049	f.30730.0.0	gamma_glutamyltransferase	PF_vs_GE	de	f	6.89556	2.43273	0.00458988	0.0127132
1050	f.30730.0.0	gamma_glutamyltransferase	PF_vs_GE	de	c	8.4326	2.02653	3.17e-05	0.000107333
1051	f.30740.0.0	glucose	PF_vs_GE	de	m	0.221765	0.0954801	0.0201989	0.0616067
1052	f.30740.0.0	glucose	PF_vs_GE	de	f	0.0051482	0.0447943	0.908501	0.923643
1053	f.30740.0.0	glucose	PF_vs_GE	de	c	0.0972925	0.0444895	0.0287526	0.0604796
1054	f.30750.0.0	hba1c	PF_vs_GE	de	m	1.46435	0.499855	0.00339456	0.0159283
1055	f.30750.0.0	hba1c	PF_vs_GE	de	f	1.00996	0.253627	6.83e-05	0.000352288
1056	f.30750.0.0	hba1c	PF_vs_GE	de	c	1.18954	0.247837	1.59e-06	8.81e-06
1057	f.30760.0.0	hdl_cholesterol	PF_vs_GE	de	m	-0.126586	0.0196167	1.1e-10	3.35e-09
1058	f.30760.0.0	hdl_cholesterol	PF_vs_GE	de	f	-0.115886	0.0151767	2.24e-14	7.73e-13
1059	f.30760.0.0	hdl_cholesterol	PF_vs_GE	de	c	-0.114341	0.0120639	2.59e-21	1.58e-19
1060	f.30770.0.0	igf_1	PF_vs_GE	de	m	-0.911762	0.328239	0.00547388	0.0222604
1061	f.30770.0.0	igf_1	PF_vs_GE	de	f	-0.740107	0.241402	0.00217039	0.0073552
1062	f.30770.0.0	igf_1	PF_vs_GE	de	c	-0.831229	0.191851	1.47e-05	5.62e-05
1063	f.30780.0.0	ldl_direct	PF_vs_GE	de	m	-0.104796	0.0519735	0.0437643	0.112839
1064	f.30780.0.0	ldl_direct	PF_vs_GE	de	f	0.0666352	0.0347695	0.0553035	0.099221
1065	f.30780.0.0	ldl_direct	PF_vs_GE	de	c	0.0211998	0.0301075	0.481348	0.59923
1066	f.30790.0.0	lipoprotein_a	PF_vs_GE	de	m	1.37878	3.31906	0.67784	0.843841
1067	f.30790.0.0	lipoprotein_a	PF_vs_GE	de	f	-0.471993	2.32046	0.838818	0.867253
1068	f.30790.0.0	lipoprotein_a	PF_vs_GE	de	c	0.801534	1.92297	0.67681	0.764545
1069	f.30800.0.0	oestradiol	PF_vs_GE	de	m	11.8545	23.7682	0.617954	0.785316
1070	f.30800.0.0	oestradiol	PF_vs_GE	de	f	-41.068	28.8796	0.155014	0.242458
1071	f.30800.0.0	oestradiol	PF_vs_GE	de	c	-39.9025	22.1949	0.0722055	0.129545
1072	f.30810.0.0	phosphate	PF_vs_GE	de	m	0.00769101	0.0111418	0.490016	0.695139
1073	f.30810.0.0	phosphate	PF_vs_GE	de	f	-0.00409116	0.00780013	0.599931	0.714898
1074	f.30810.0.0	phosphate	PF_vs_GE	de	c	0.0037255	0.00656091	0.570149	0.695582
1075	f.30820.0.0	rheumatoid_factor	PF_vs_GE	de	m	1.16009	4.04275	0.774147	0.893612
1076	f.30820.0.0	rheumatoid_factor	PF_vs_GE	de	f	0.0038834	2.53526	0.998778	0.998778
1077	f.30820.0.0	rheumatoid_factor	PF_vs_GE	de	c	0.537004	2.00245	0.788566	0.874592
1078	f.30830.0.0	shbg	PF_vs_GE	de	m	0.160693	1.18462	0.892099	0.934307
1079	f.30830.0.0	shbg	PF_vs_GE	de	f	-1.45282	1.43004	0.309662	0.419765
1080	f.30830.0.0	shbg	PF_vs_GE	de	c	-1.26301	0.934217	0.176394	0.290812
1081	f.30840.0.0	total_bilirubin	PF_vs_GE	de	m	-0.493634	0.341069	0.14781	0.281078
1082	f.30840.0.0	total_bilirubin	PF_vs_GE	de	f	-0.614292	0.135967	6.24e-06	4.76e-05
1083	f.30840.0.0	total_bilirubin	PF_vs_GE	de	c	-0.524366	0.168101	0.0018125	0.00502556
1084	f.30850.0.0	testosterone	PF_vs_GE	de	m	-0.721959	0.218843	0.000970359	0.00657688
1085	f.30850.0.0	testosterone	PF_vs_GE	de	f	0.0246674	0.0254665	0.332734	0.431846
1086	f.30850.0.0	testosterone	PF_vs_GE	de	c	-0.324176	0.0983102	0.000975564	0.00283378
1087	f.30860.0.0	total protein	PF_vs_GE	de	m	-0.135674	0.229444	0.554307	0.73506
1088	f.30860.0.0	total protein	PF_vs_GE	de	f	0.248039	0.18941	0.190352	0.283207
1089	f.30860.0.0	total protein	PF_vs_GE	de	c	0.067407	0.149363	0.651776	0.764545
1090	f.30870.0.0	triglycerides	PF_vs_GE	de	m	0.35244	0.0768548	4.52e-06	6.9e-05
1091	f.30870.0.0	triglycerides	PF_vs_GE	de	f	0.264131	0.0346621	2.53e-14	7.73e-13
1092	f.30870.0.0	triglycerides	PF_vs_GE	de	c	0.317309	0.0389796	3.94e-16	8.01e-15
1093	f.30880.0.0	urate	PF_vs_GE	de	m	-6.3493	4.18853	0.12955	0.254922
1094	f.30880.0.0	urate	PF_vs_GE	de	f	1.23554	2.48546	0.619113	0.714898
1095	f.30880.0.0	urate	PF_vs_GE	de	c	-1.13668	2.26172	0.615266	0.735906
1096	f.30890.0.0	vitamin_d	PF_vs_GE	de	m	-2.85935	1.36643	0.0363875	0.100892
1097	f.30890.0.0	vitamin_d	PF_vs_GE	de	f	-3.46378	0.870587	6.93e-05	0.000352288
1098	f.30890.0.0	vitamin_d	PF_vs_GE	de	c	-3.36892	0.75171	7.41e-06	3.01e-05
1099	f.30000.0.0	leukocyte_cnt	all_vs_all	ie	m	0.00281992	0.0148177	0.849068	0.941693
1100	f.30000.0.0	leukocyte_cnt	all_vs_all	ie	f	0.0213559	0.025775	0.407359	0.713827
1101	f.30000.0.0	leukocyte_cnt	all_vs_all	ie	c	0.00923689	0.00879785	0.293762	0.869326
1102	f.30010.0.0	erythrocyte_cnt	all_vs_all	ie	m	-0.00126968	0.00292331	0.66405	0.908125
1103	f.30010.0.0	erythrocyte_cnt	all_vs_all	ie	f	0.00412997	0.00409682	0.313411	0.648046
1104	f.30010.0.0	erythrocyte_cnt	all_vs_all	ie	c	0.00526719	0.00301214	0.0803512	0.868081
1105	f.30020.0.0	haemoglobin_concentration	all_vs_all	ie	m	-0.0023849	0.00669615	0.721721	0.908125
1106	f.30020.0.0	haemoglobin_concentration	all_vs_all	ie	f	0.00408	0.0103765	0.694176	0.814322
1107	f.30020.0.0	haemoglobin_concentration	all_vs_all	ie	c	1.43e-05	0.00516644	0.997795	0.997795
1108	f.30030.0.0	haematocrit_percent	all_vs_all	ie	m	0.0327676	0.0155777	0.0354228	0.90129
1109	f.30030.0.0	haematocrit_percent	all_vs_all	ie	f	-0.00547758	0.024512	0.823173	0.896671
1110	f.30030.0.0	haematocrit_percent	all_vs_all	ie	c	0.0142127	0.0170523	0.404575	0.883575
1111	f.30040.0.0	mean_corpuscular_vol	all_vs_all	ie	m	-0.0257866	0.0488827	0.597832	0.908125
1112	f.30040.0.0	mean_corpuscular_vol	all_vs_all	ie	f	-0.104236	0.0542649	0.054747	0.577466
1113	f.30040.0.0	mean_corpuscular_vol	all_vs_all	ie	c	-0.0508176	0.0271342	0.0610922	0.868081
1114	f.30050.0.0	mean_corpuscular_haemoglobin	all_vs_all	ie	m	-0.0212189	0.0107194	0.047761	0.90129
1115	f.30050.0.0	mean_corpuscular_haemoglobin	all_vs_all	ie	f	-0.0171957	0.0128214	0.179866	0.577466
1116	f.30050.0.0	mean_corpuscular_haemoglobin	all_vs_all	ie	c	-0.0272243	0.00966523	0.00485164	0.29595
1117	f.30060.0.0	mean_corpuscular_haemoglobin_concentration	all_vs_all	ie	m	0.0011247	0.00821214	0.891066	0.969199
1118	f.30060.0.0	mean_corpuscular_haemoglobin_concentration	all_vs_all	ie	f	0.00775958	0.00950551	0.414315	0.713827
1119	f.30060.0.0	mean_corpuscular_haemoglobin_concentration	all_vs_all	ie	c	-0.00531938	0.00576643	0.356281	0.869326
1120	f.30070.0.0	erythrocyte_distribution_width	all_vs_all	ie	m	0.00671752	0.00684366	0.326313	0.90129
1121	f.30070.0.0	erythrocyte_distribution_width	all_vs_all	ie	f	0.00605774	0.00881867	0.492132	0.784737
1122	f.30070.0.0	erythrocyte_distribution_width	all_vs_all	ie	c	0.00350266	0.00442336	0.428445	0.883575
1123	f.30080.0.0	platelet_cnt	all_vs_all	ie	m	-0.170692	0.613987	0.781008	0.92383
1124	f.30080.0.0	platelet_cnt	all_vs_all	ie	f	0.38092	0.797205	0.632779	0.789024
1125	f.30080.0.0	platelet_cnt	all_vs_all	ie	c	-0.0754721	0.476681	0.874198	0.969565
1126	f.30090.0.0	platelet_crit	all_vs_all	ie	m	0.000128341	0.000524516	0.8067	0.928466
1127	f.30090.0.0	platelet_crit	all_vs_all	ie	f	0.000809081	0.000909887	0.37389	0.712728
1128	f.30090.0.0	platelet_crit	all_vs_all	ie	c	-2.37e-05	0.000333667	0.943306	0.980229
1129	f.30100.0.0	thrombocyte_vol	all_vs_all	ie	m	0.00417783	0.00794269	0.59889	0.908125
1130	f.30100.0.0	thrombocyte_vol	all_vs_all	ie	f	0.0137696	0.00965759	0.153931	0.577466
1131	f.30100.0.0	thrombocyte_vol	all_vs_all	ie	c	0.00496093	0.00519553	0.339656	0.869326
1132	f.30110.0.0	platelet_distribution_width	all_vs_all	ie	m	-0.00343054	0.00373097	0.357846	0.90129
1133	f.30110.0.0	platelet_distribution_width	all_vs_all	ie	f	-0.000847679	0.00564086	0.880548	0.917287
1134	f.30110.0.0	platelet_distribution_width	all_vs_all	ie	c	-0.000374613	0.00364758	0.9182	0.980229
1135	f.30120.0.0	lymphocyte_cnt	all_vs_all	ie	m	0.00326654	0.00680436	0.631181	0.908125
1136	f.30120.0.0	lymphocyte_cnt	all_vs_all	ie	f	-0.00970663	0.0102699	0.344581	0.678046
1137	f.30120.0.0	lymphocyte_cnt	all_vs_all	ie	c	-0.00021576	0.00361009	0.952342	0.980229
1138	f.30130.0.0	monocyte_cnt	all_vs_all	ie	m	-0.000344895	0.000997323	0.729478	0.908125
1139	f.30130.0.0	monocyte_cnt	all_vs_all	ie	f	0.00126201	0.00155759	0.417807	0.713827
1140	f.30130.0.0	monocyte_cnt	all_vs_all	ie	c	0.00112606	0.000988368	0.254572	0.868081
1141	f.30140.0.0	neutrophill_cnt	all_vs_all	ie	m	-0.00627519	0.00701149	0.370795	0.90129
1142	f.30140.0.0	neutrophill_cnt	all_vs_all	ie	f	0.0266379	0.0198245	0.17905	0.577466
1143	f.30140.0.0	neutrophill_cnt	all_vs_all	ie	c	0.0144535	0.0105683	0.17143	0.868081
1144	f.30150.0.0	eosinophill_cnt	all_vs_all	ie	m	0.000942063	0.00122872	0.443258	0.90129
1145	f.30150.0.0	eosinophill_cnt	all_vs_all	ie	f	0.000421647	0.000957503	0.659676	0.789024
1146	f.30150.0.0	eosinophill_cnt	all_vs_all	ie	c	-4.87e-05	0.000568532	0.931722	0.980229
1147	f.30160.0.0	basophill_cnt	all_vs_all	ie	m	-0.000278107	0.000543272	0.608713	0.908125
1148	f.30160.0.0	basophill_cnt	all_vs_all	ie	f	0.000533654	0.000336488	0.11275	0.577466
1149	f.30160.0.0	basophill_cnt	all_vs_all	ie	c	0.000564001	0.000348626	0.105709	0.868081
1150	f.30170.0.0	nucleated_red_blood_cell_cnt	all_vs_all	ie	m	-4.2e-05	3.83e-05	0.273623	0.90129
1151	f.30170.0.0	nucleated_red_blood_cell_cnt	all_vs_all	ie	f	-5.87e-05	8.89e-05	0.508896	0.784737
1152	f.30170.0.0	nucleated_red_blood_cell_cnt	all_vs_all	ie	c	6.34e-05	6.26e-05	0.311169	0.869326
1153	f.30180.0.0	lymphocyte_percent	all_vs_all	ie	m	-0.0348802	0.0602596	0.562702	0.908125
1154	f.30180.0.0	lymphocyte_percent	all_vs_all	ie	f	-0.193687	0.131773	0.1416	0.577466
1155	f.30180.0.0	lymphocyte_percent	all_vs_all	ie	c	-0.0533466	0.0463284	0.249531	0.868081
1156	f.30190.0.0	monocyte_percent	all_vs_all	ie	m	0.0307802	0.0173228	0.0755909	0.90129
1157	f.30190.0.0	monocyte_percent	all_vs_all	ie	f	-0.00165597	0.0128448	0.89742	0.917287
1158	f.30190.0.0	monocyte_percent	all_vs_all	ie	c	0.0226915	0.0142701	0.111803	0.868081
1159	f.30200.0.0	neutrophill_percent	all_vs_all	ie	m	-0.0243538	0.0681414	0.720792	0.908125
1160	f.30200.0.0	neutrophill_percent	all_vs_all	ie	f	0.136336	0.0974675	0.161878	0.577466
1161	f.30200.0.0	neutrophill_percent	all_vs_all	ie	c	0.0714594	0.0528014	0.17594	0.868081
1162	f.30210.0.0	eosinophill_percent	all_vs_all	ie	m	0.00497245	0.012622	0.693616	0.908125
1163	f.30210.0.0	eosinophill_percent	all_vs_all	ie	f	-0.00155822	0.0105024	0.882053	0.917287
1164	f.30210.0.0	eosinophill_percent	all_vs_all	ie	c	0.00141741	0.00750156	0.850133	0.960572
1165	f.30220.0.0	basophill_percent	all_vs_all	ie	m	-0.00376532	0.00289207	0.192934	0.90129
1166	f.30220.0.0	basophill_percent	all_vs_all	ie	f	0.00561615	0.00449285	0.211292	0.613754
1167	f.30220.0.0	basophill_percent	all_vs_all	ie	c	0.00125575	0.00209809	0.549492	0.89616
1168	f.30230.0.0	nucleated_red_blood_cell_percent	all_vs_all	ie	m	0.000664039	0.000528696	0.209118	0.90129
1169	f.30230.0.0	nucleated_red_blood_cell_percent	all_vs_all	ie	f	-0.00197152	0.0014164	0.163947	0.577466
1170	f.30230.0.0	nucleated_red_blood_cell_percent	all_vs_all	ie	c	0.000334615	0.00033644	0.319944	0.869326
1171	f.30240.0.0	reticulocyte_percent	all_vs_all	ie	m	-0.00995029	0.00774472	0.198868	0.90129
1172	f.30240.0.0	reticulocyte_percent	all_vs_all	ie	f	-0.0129034	0.0127391	0.311111	0.648046
1173	f.30240.0.0	reticulocyte_percent	all_vs_all	ie	c	0.00519749	0.0100034	0.603363	0.89616
1174	f.30250.0.0	reticulocyte_cnt	all_vs_all	ie	m	-0.000811642	0.000922901	0.379159	0.90129
1175	f.30250.0.0	reticulocyte_cnt	all_vs_all	ie	f	-0.000490762	0.00045964	0.285652	0.648046
1176	f.30250.0.0	reticulocyte_cnt	all_vs_all	ie	c	-0.000316461	0.000262168	0.227396	0.868081
1177	f.30260.0.0	mean_reticulocyte_vol	all_vs_all	ie	m	-0.0612339	0.06235	0.326052	0.90129
1178	f.30260.0.0	mean_reticulocyte_vol	all_vs_all	ie	f	0.0395106	0.0863207	0.647154	0.789024
1179	f.30260.0.0	mean_reticulocyte_vol	all_vs_all	ie	c	0.0152603	0.0475575	0.7483	0.960572
1180	f.30270.0.0	mean_sphered_cell_vol	all_vs_all	ie	m	-0.0300242	0.056823	0.597235	0.908125
1181	f.30270.0.0	mean_sphered_cell_vol	all_vs_all	ie	f	-0.0570826	0.057248	0.318711	0.648046
1182	f.30270.0.0	mean_sphered_cell_vol	all_vs_all	ie	c	-0.0440749	0.0283308	0.119774	0.868081
1183	f.30280.0.0	immature_reticulocyte_fraction	all_vs_all	ie	m	-0.00072422	0.000496646	0.144779	0.90129
1184	f.30280.0.0	immature_reticulocyte_fraction	all_vs_all	ie	f	-0.000365579	0.000778851	0.638796	0.789024
1185	f.30280.0.0	immature_reticulocyte_fraction	all_vs_all	ie	c	0.000110216	0.000411281	0.788714	0.960572
1186	f.30290.0.0	high_light_scatter_reticulocyte_percent	all_vs_all	ie	m	-0.00143409	0.0017893	0.422854	0.90129
1187	f.30290.0.0	high_light_scatter_reticulocyte_percent	all_vs_all	ie	f	-0.00521195	0.00495334	0.292704	0.648046
1188	f.30290.0.0	high_light_scatter_reticulocyte_percent	all_vs_all	ie	c	-0.00110898	0.00165985	0.504059	0.89616
1189	f.30300.0.0	high_light_scatter_reticulocyte_cnt	all_vs_all	ie	m	0.000176952	9.75e-05	0.0696173	0.90129
1190	f.30300.0.0	high_light_scatter_reticulocyte_cnt	all_vs_all	ie	f	-0.000165311	0.000205557	0.421275	0.713827
1191	f.30300.0.0	high_light_scatter_reticulocyte_cnt	all_vs_all	ie	c	-5.13e-05	7.79e-05	0.509943	0.89616
1192	f.30600.0.0	albumin	all_vs_all	ie	m	0.0200825	0.0291767	0.491262	0.908125
1193	f.30600.0.0	albumin	all_vs_all	ie	f	-0.0478192	0.0201546	0.0176625	0.388329
1194	f.30600.0.0	albumin	all_vs_all	ie	c	-0.0188555	0.0149191	0.206283	0.868081
1195	f.30610.0.0	alkaline_phosphatase	all_vs_all	ie	m	-0.106263	0.13039	0.415094	0.90129
1196	f.30610.0.0	alkaline_phosphatase	all_vs_all	ie	f	0.401256	0.286294	0.161049	0.577466
1197	f.30610.0.0	alkaline_phosphatase	all_vs_all	ie	c	0.00800234	0.178089	0.96416	0.980229
1198	f.30620.0.0	alanine_aminotransferase	all_vs_all	ie	m	0.100945	0.121717	0.406911	0.90129
1199	f.30620.0.0	alanine_aminotransferase	all_vs_all	ie	f	0.00688593	0.136416	0.959742	0.959742
1200	f.30620.0.0	alanine_aminotransferase	all_vs_all	ie	c	-0.0101546	0.0538187	0.850343	0.960572
1201	f.30630.0.0	apolipoprotein_a	all_vs_all	ie	m	-0.00287415	0.00347073	0.407607	0.90129
1202	f.30630.0.0	apolipoprotein_a	all_vs_all	ie	f	-0.00402326	0.0017167	0.0190982	0.388329
1203	f.30630.0.0	apolipoprotein_a	all_vs_all	ie	c	-0.00349428	0.00307724	0.256155	0.868081
1204	f.30640.0.0	apolipoprotein_b	all_vs_all	ie	m	-8.7e-05	0.00175993	0.960588	0.99315
1205	f.30640.0.0	apolipoprotein_b	all_vs_all	ie	f	-0.00116413	0.00189684	0.539398	0.789024
1206	f.30640.0.0	apolipoprotein_b	all_vs_all	ie	c	-0.000461784	0.00140818	0.742965	0.960572
1207	f.30650.0.0	aspartate_aminotransferase	all_vs_all	ie	m	-0.0691641	0.11502	0.547626	0.908125
1208	f.30650.0.0	aspartate_aminotransferase	all_vs_all	ie	f	-0.0940456	0.0893321	0.292449	0.648046
1209	f.30650.0.0	aspartate_aminotransferase	all_vs_all	ie	c	-0.0868835	0.0706292	0.218646	0.868081
1210	f.30660.0.0	direct_bilirubin	all_vs_all	ie	m	-0.0324182	0.0225269	0.150126	0.90129
1211	f.30660.0.0	direct_bilirubin	all_vs_all	ie	f	0.00124248	0.00265608	0.639936	0.789024
1212	f.30660.0.0	direct_bilirubin	all_vs_all	ie	c	-0.00337437	0.00538045	0.530558	0.89616
1213	f.30670.0.0	urea	all_vs_all	ie	m	0.0127416	0.0149627	0.394461	0.90129
1214	f.30670.0.0	urea	all_vs_all	ie	f	0.012161	0.00745701	0.10293	0.577466
1215	f.30670.0.0	urea	all_vs_all	ie	c	0.00300632	0.00601184	0.617028	0.89616
1216	f.30680.0.0	calcium	all_vs_all	ie	m	0.000338649	0.000817792	0.678799	0.908125
1217	f.30680.0.0	calcium	all_vs_all	ie	f	-0.00124835	0.00080174	0.11946	0.577466
1218	f.30680.0.0	calcium	all_vs_all	ie	c	-0.000122909	0.00044629	0.783007	0.960572
1219	f.30690.0.0	cholesterol	all_vs_all	ie	m	-0.000177448	0.00641577	0.977935	0.994234
1220	f.30690.0.0	cholesterol	all_vs_all	ie	f	-0.0150626	0.00851431	0.0768787	0.577466
1221	f.30690.0.0	cholesterol	all_vs_all	ie	c	-0.00764874	0.00507537	0.131803	0.868081
1222	f.30700.0.0	creatinine	all_vs_all	ie	m	0.103517	0.158305	0.513172	0.908125
1223	f.30700.0.0	creatinine	all_vs_all	ie	f	0.0480329	0.0710597	0.499072	0.784737
1224	f.30700.0.0	creatinine	all_vs_all	ie	c	0.0371162	0.0687417	0.58924	0.89616
1225	f.30710.0.0	c_reactive_protein	all_vs_all	ie	m	-0.090994	0.0660125	0.168069	0.90129
1226	f.30710.0.0	c_reactive_protein	all_vs_all	ie	f	0.0384429	0.0147048	0.00894064	0.388329
1227	f.30710.0.0	c_reactive_protein	all_vs_all	ie	c	-0.0164409	0.0185693	0.375953	0.882044
1228	f.30720.0.0	cystatin_c	all_vs_all	ie	m	-0.000659396	0.00151516	0.663418	0.908125
1229	f.30720.0.0	cystatin_c	all_vs_all	ie	f	-0.000797321	0.00159998	0.618249	0.789024
1230	f.30720.0.0	cystatin_c	all_vs_all	ie	c	-0.000429656	0.000710249	0.545221	0.89616
1231	f.30730.0.0	gamma_glutamyltransferase	all_vs_all	ie	m	0.067867	0.305322	0.824096	0.930923
1232	f.30730.0.0	gamma_glutamyltransferase	all_vs_all	ie	f	0.188494	0.349944	0.590134	0.789024
1233	f.30730.0.0	gamma_glutamyltransferase	all_vs_all	ie	c	-0.151647	0.21503	0.480665	0.89616
1234	f.30740.0.0	glucose	all_vs_all	ie	m	0.0151204	0.0130954	0.248238	0.90129
1235	f.30740.0.0	glucose	all_vs_all	ie	f	0.0174489	0.0080544	0.0302825	0.461808
1236	f.30740.0.0	glucose	all_vs_all	ie	c	0.0129929	0.00597587	0.029688	0.868081
1237	f.30750.0.0	hba1c	all_vs_all	ie	m	0.109392	0.076907	0.154911	0.90129
1238	f.30750.0.0	hba1c	all_vs_all	ie	f	-0.0446852	0.068565	0.514581	0.784737
1239	f.30750.0.0	hba1c	all_vs_all	ie	c	0.00927478	0.0426983	0.82804	0.960572
1240	f.30760.0.0	hdl_cholesterol	all_vs_all	ie	m	-0.00375373	0.00328433	0.253071	0.90129
1241	f.30760.0.0	hdl_cholesterol	all_vs_all	ie	f	-0.00038841	0.00316244	0.90225	0.917287
1242	f.30760.0.0	hdl_cholesterol	all_vs_all	ie	c	-0.00614293	0.00315812	0.05176	0.868081
1243	f.30770.0.0	igf_1	all_vs_all	ie	m	-0.0196018	0.043426	0.651714	0.908125
1244	f.30770.0.0	igf_1	all_vs_all	ie	f	-0.0435913	0.0774946	0.57377	0.789024
1245	f.30770.0.0	igf_1	all_vs_all	ie	c	0.010622	0.0446769	0.812074	0.960572
1246	f.30780.0.0	ldl_direct	all_vs_all	ie	m	0.00355166	0.00813276	0.662321	0.908125
1247	f.30780.0.0	ldl_direct	all_vs_all	ie	f	-0.00732272	0.0053951	0.174689	0.577466
1248	f.30780.0.0	ldl_direct	all_vs_all	ie	c	-0.00388876	0.00419312	0.353712	0.869326
1249	f.30790.0.0	lipoprotein_a	all_vs_all	ie	m	0.0757983	0.639468	0.905645	0.969199
1250	f.30790.0.0	lipoprotein_a	all_vs_all	ie	f	0.469135	0.328815	0.153654	0.577466
1251	f.30790.0.0	lipoprotein_a	all_vs_all	ie	c	-0.37941	0.686108	0.580272	0.89616
1252	f.30800.0.0	oestradiol	all_vs_all	ie	m	2.8754	3.6815	0.434779	0.90129
1253	f.30800.0.0	oestradiol	all_vs_all	ie	f	14.4357	12.7981	0.259341	0.648046
1254	f.30800.0.0	oestradiol	all_vs_all	ie	c	-2.0657	5.63443	0.713902	0.960572
1255	f.30810.0.0	phosphate	all_vs_all	ie	m	-1.34e-06	0.0014212	0.999249	0.999249
1256	f.30810.0.0	phosphate	all_vs_all	ie	f	-0.0039751	0.00314109	0.205687	0.613754
1257	f.30810.0.0	phosphate	all_vs_all	ie	c	-0.000573526	0.0015111	0.704285	0.960572
1258	f.30820.0.0	rheumatoid_factor	all_vs_all	ie	m	2.21311	2.16916	0.307604	0.90129
1259	f.30820.0.0	rheumatoid_factor	all_vs_all	ie	f	0.185425	0.545684	0.734006	0.829154
1260	f.30820.0.0	rheumatoid_factor	all_vs_all	ie	c	-0.28246	0.556473	0.611741	0.89616
1261	f.30830.0.0	shbg	all_vs_all	ie	m	-0.118779	0.184341	0.519355	0.908125
1262	f.30830.0.0	shbg	all_vs_all	ie	f	0.163998	0.355399	0.644477	0.789024
1263	f.30830.0.0	shbg	all_vs_all	ie	c	0.111208	0.142312	0.434545	0.883575
1264	f.30840.0.0	total_bilirubin	all_vs_all	ie	m	-0.015963	0.0538481	0.766891	0.92383
1265	f.30840.0.0	total_bilirubin	all_vs_all	ie	f	-0.0323109	0.0267795	0.227604	0.631083
1266	f.30840.0.0	total_bilirubin	all_vs_all	ie	c	-0.0209687	0.0260245	0.4204	0.883575
1267	f.30850.0.0	testosterone	all_vs_all	ie	m	0.00174008	0.02555	0.945702	0.99315
1268	f.30850.0.0	testosterone	all_vs_all	ie	f	-0.00149852	0.00436718	0.731498	0.829154
1269	f.30850.0.0	testosterone	all_vs_all	ie	c	0.024275	0.0257266	0.345387	0.869326
1270	f.30860.0.0	total protein	all_vs_all	ie	m	0.0789264	0.0548686	0.150303	0.90129
1271	f.30860.0.0	total protein	all_vs_all	ie	f	-0.0740281	0.0678295	0.275104	0.648046
1272	f.30860.0.0	total protein	all_vs_all	ie	c	-0.00954907	0.0349455	0.784656	0.960572
1273	f.30870.0.0	triglycerides	all_vs_all	ie	m	-0.00336698	0.0124923	0.787527	0.92383
1274	f.30870.0.0	triglycerides	all_vs_all	ie	f	0.0093767	0.00600204	0.118229	0.577466
1275	f.30870.0.0	triglycerides	all_vs_all	ie	c	-0.00558623	0.0104604	0.593318	0.89616
1276	f.30880.0.0	urate	all_vs_all	ie	m	-0.485501	0.580396	0.402874	0.90129
1277	f.30880.0.0	urate	all_vs_all	ie	f	-0.388101	0.781809	0.619602	0.789024
1278	f.30880.0.0	urate	all_vs_all	ie	c	-0.696659	0.503857	0.166772	0.868081
1279	f.30890.0.0	vitamin_d	all_vs_all	ie	m	0.514432	0.33268	0.122026	0.90129
1280	f.30890.0.0	vitamin_d	all_vs_all	ie	f	-0.0556325	0.215914	0.796669	0.883579
1281	f.30890.0.0	vitamin_d	all_vs_all	ie	c	0.0643171	0.171998	0.708448	0.960572
1282	f.30000.0.0	leukocyte_cnt	PF_vs_all	ie	m	-0.0363852	0.0258105	0.158627	0.707308
1283	f.30000.0.0	leukocyte_cnt	PF_vs_all	ie	f	0.000765552	0.0335891	0.981816	0.981816
1284	f.30000.0.0	leukocyte_cnt	PF_vs_all	ie	c	0.0030879	0.0222295	0.889521	0.998587
1285	f.30010.0.0	erythrocyte_cnt	PF_vs_all	ie	m	0.00747658	0.00573825	0.192596	0.707308
1286	f.30010.0.0	erythrocyte_cnt	PF_vs_all	ie	f	0.00608582	0.00490056	0.214287	0.628803
1287	f.30010.0.0	erythrocyte_cnt	PF_vs_all	ie	c	0.00952004	0.00467539	0.04173	0.567334
1288	f.30020.0.0	haemoglobin_concentration	PF_vs_all	ie	m	0.00856734	0.0165071	0.603755	0.887002
1289	f.30020.0.0	haemoglobin_concentration	PF_vs_all	ie	f	-0.00469905	0.0141798	0.740349	0.868487
1290	f.30020.0.0	haemoglobin_concentration	PF_vs_all	ie	c	0.0114264	0.0109983	0.298837	0.855105
1291	f.30030.0.0	haematocrit_percent	PF_vs_all	ie	m	0.0152283	0.042312	0.718917	0.920815
1292	f.30030.0.0	haematocrit_percent	PF_vs_all	ie	f	0.00328508	0.0372942	0.929809	0.977902
1293	f.30030.0.0	haematocrit_percent	PF_vs_all	ie	c	0.0102066	0.0249538	0.682524	0.929488
1294	f.30040.0.0	mean_corpuscular_vol	PF_vs_all	ie	m	-0.148134	0.101777	0.145537	0.707308
1295	f.30040.0.0	mean_corpuscular_vol	PF_vs_all	ie	f	-0.204192	0.131467	0.120382	0.628803
1296	f.30040.0.0	mean_corpuscular_vol	PF_vs_all	ie	c	-0.164901	0.0833351	0.0478419	0.567334
1297	f.30050.0.0	mean_corpuscular_haemoglobin	PF_vs_all	ie	m	-0.0502968	0.0389112	0.196148	0.707308
1298	f.30050.0.0	mean_corpuscular_haemoglobin	PF_vs_all	ie	f	-0.0566596	0.0424242	0.181697	0.628803
1299	f.30050.0.0	mean_corpuscular_haemoglobin	PF_vs_all	ie	c	-0.0675765	0.0272879	0.0132706	0.404754
1300	f.30060.0.0	mean_corpuscular_haemoglobin_concentration	PF_vs_all	ie	m	-0.00840186	0.016153	0.602963	0.887002
1301	f.30060.0.0	mean_corpuscular_haemoglobin_concentration	PF_vs_all	ie	f	-0.00375338	0.013284	0.777523	0.894885
1302	f.30060.0.0	mean_corpuscular_haemoglobin_concentration	PF_vs_all	ie	c	-0.00353406	0.00882924	0.68896	0.929488
1303	f.30070.0.0	erythrocyte_distribution_width	PF_vs_all	ie	m	-0.0131488	0.0177147	0.457934	0.875437
1304	f.30070.0.0	erythrocyte_distribution_width	PF_vs_all	ie	f	0.0141288	0.010759	0.189114	0.628803
1305	f.30070.0.0	erythrocyte_distribution_width	PF_vs_all	ie	c	0.00404643	0.0103106	0.694725	0.929488
1306	f.30080.0.0	platelet_cnt	PF_vs_all	ie	m	-0.631019	0.730353	0.387593	0.875437
1307	f.30080.0.0	platelet_cnt	PF_vs_all	ie	f	0.6839	1.03882	0.510317	0.75278
1308	f.30080.0.0	platelet_cnt	PF_vs_all	ie	c	0.0544398	0.711294	0.938992	0.998587
1309	f.30090.0.0	platelet_crit	PF_vs_all	ie	m	-0.00119085	0.00062495	0.0567139	0.707308
1310	f.30090.0.0	platelet_crit	PF_vs_all	ie	f	0.000570047	0.00089244	0.522985	0.75278
1311	f.30090.0.0	platelet_crit	PF_vs_all	ie	c	0.000151585	0.000682824	0.824316	0.998587
1312	f.30100.0.0	thrombocyte_vol	PF_vs_all	ie	m	-0.00894143	0.0193797	0.644525	0.910042
1313	f.30100.0.0	thrombocyte_vol	PF_vs_all	ie	f	0.0168594	0.0144866	0.244507	0.628803
1314	f.30100.0.0	thrombocyte_vol	PF_vs_all	ie	c	0.00274597	0.0134057	0.837701	0.998587
1315	f.30110.0.0	platelet_distribution_width	PF_vs_all	ie	m	0.0107235	0.0106295	0.313048	0.830257
1316	f.30110.0.0	platelet_distribution_width	PF_vs_all	ie	f	-0.00801554	0.00633584	0.205832	0.628803
1317	f.30110.0.0	platelet_distribution_width	PF_vs_all	ie	c	-5.88e-05	0.00609272	0.992297	0.998587
1318	f.30120.0.0	lymphocyte_cnt	PF_vs_all	ie	m	0.00194708	0.0141098	0.890245	0.9666
1319	f.30120.0.0	lymphocyte_cnt	PF_vs_all	ie	f	-0.0163428	0.00952485	0.0861977	0.628803
1320	f.30120.0.0	lymphocyte_cnt	PF_vs_all	ie	c	-0.00844851	0.00761842	0.267448	0.855105
1321	f.30130.0.0	monocyte_cnt	PF_vs_all	ie	m	-0.00474923	0.00349934	0.174725	0.707308
1322	f.30130.0.0	monocyte_cnt	PF_vs_all	ie	f	0.00159134	0.00250081	0.524563	0.75278
1323	f.30130.0.0	monocyte_cnt	PF_vs_all	ie	c	0.00110584	0.00181166	0.541598	0.929488
1324	f.30140.0.0	neutrophill_cnt	PF_vs_all	ie	m	-0.00695158	0.020157	0.730191	0.920815
1325	f.30140.0.0	neutrophill_cnt	PF_vs_all	ie	f	0.0163763	0.0299494	0.584517	0.792345
1326	f.30140.0.0	neutrophill_cnt	PF_vs_all	ie	c	0.00184009	0.0163387	0.910331	0.998587
1327	f.30150.0.0	eosinophill_cnt	PF_vs_all	ie	m	-0.000710881	0.00238824	0.765963	0.920815
1328	f.30150.0.0	eosinophill_cnt	PF_vs_all	ie	f	0.000211874	0.0020035	0.915779	0.977902
1329	f.30150.0.0	eosinophill_cnt	PF_vs_all	ie	c	0.00122952	0.00129213	0.341326	0.905255
1330	f.30160.0.0	basophill_cnt	PF_vs_all	ie	m	-0.000241825	0.000858326	0.778143	0.920815
1331	f.30160.0.0	basophill_cnt	PF_vs_all	ie	f	0.000525845	0.00053101	0.322041	0.667574
1332	f.30160.0.0	basophill_cnt	PF_vs_all	ie	c	-0.000221243	0.00042851	0.605639	0.929488
1333	f.30170.0.0	nucleated_red_blood_cell_cnt	PF_vs_all	ie	m	5.11e-05	5.05e-05	0.311355	0.830257
1334	f.30170.0.0	nucleated_red_blood_cell_cnt	PF_vs_all	ie	f	-6.01e-05	7.81e-05	0.441795	0.709197
1335	f.30170.0.0	nucleated_red_blood_cell_cnt	PF_vs_all	ie	c	-1.87e-05	2.85e-05	0.51177	0.929488
1336	f.30180.0.0	lymphocyte_percent	PF_vs_all	ie	m	-0.00884777	0.134389	0.947508	0.9666
1337	f.30180.0.0	lymphocyte_percent	PF_vs_all	ie	f	-0.249534	0.132648	0.0599487	0.628803
1338	f.30180.0.0	lymphocyte_percent	PF_vs_all	ie	c	-0.130068	0.093474	0.164077	0.739245
1339	f.30190.0.0	monocyte_percent	PF_vs_all	ie	m	0.00210764	0.0307712	0.945393	0.9666
1340	f.30190.0.0	monocyte_percent	PF_vs_all	ie	f	0.0415013	0.0406539	0.307329	0.667574
1341	f.30190.0.0	monocyte_percent	PF_vs_all	ie	c	0.0105945	0.0193688	0.584385	0.929488
1342	f.30200.0.0	neutrophill_percent	PF_vs_all	ie	m	-0.159558	0.172866	0.355997	0.868633
1343	f.30200.0.0	neutrophill_percent	PF_vs_all	ie	f	0.278389	0.142542	0.0508154	0.628803
1344	f.30200.0.0	neutrophill_percent	PF_vs_all	ie	c	0.0787082	0.0950924	0.407839	0.929488
1345	f.30210.0.0	eosinophill_percent	PF_vs_all	ie	m	0.00971623	0.0223993	0.664453	0.910042
1346	f.30210.0.0	eosinophill_percent	PF_vs_all	ie	f	0.0249826	0.0208061	0.229854	0.628803
1347	f.30210.0.0	eosinophill_percent	PF_vs_all	ie	c	0.0202033	0.0157071	0.198354	0.806638
1348	f.30220.0.0	basophill_percent	PF_vs_all	ie	m	-0.00706077	0.00624043	0.257863	0.749031
1349	f.30220.0.0	basophill_percent	PF_vs_all	ie	f	0.013894	0.00649904	0.0325285	0.628803
1350	f.30220.0.0	basophill_percent	PF_vs_all	ie	c	0.00424809	0.00416532	0.30779	0.855105
1351	f.30230.0.0	nucleated_red_blood_cell_percent	PF_vs_all	ie	m	0.000654785	0.00080633	0.416759	0.875437
1352	f.30230.0.0	nucleated_red_blood_cell_percent	PF_vs_all	ie	f	-0.00171931	0.00150386	0.252927	0.628803
1353	f.30230.0.0	nucleated_red_blood_cell_percent	PF_vs_all	ie	c	-0.000451904	0.000933687	0.628386	0.929488
1354	f.30240.0.0	reticulocyte_percent	PF_vs_all	ie	m	0.02488	0.0362781	0.492831	0.875437
1355	f.30240.0.0	reticulocyte_percent	PF_vs_all	ie	f	-0.013129	0.0147219	0.372499	0.672505
1356	f.30240.0.0	reticulocyte_percent	PF_vs_all	ie	c	-0.0120115	0.0100283	0.231008	0.855105
1357	f.30250.0.0	reticulocyte_cnt	PF_vs_all	ie	m	-6.36e-05	0.000452398	0.888115	0.9666
1358	f.30250.0.0	reticulocyte_cnt	PF_vs_all	ie	f	-0.000649436	0.00068358	0.342086	0.672505
1359	f.30250.0.0	reticulocyte_cnt	PF_vs_all	ie	c	-0.000256997	0.000392408	0.512518	0.929488
1360	f.30260.0.0	mean_reticulocyte_vol	PF_vs_all	ie	m	-0.327959	0.193265	0.0897089	0.707308
1361	f.30260.0.0	mean_reticulocyte_vol	PF_vs_all	ie	f	-0.00597268	0.128593	0.962954	0.981816
1362	f.30260.0.0	mean_reticulocyte_vol	PF_vs_all	ie	c	-0.0744572	0.116084	0.521258	0.929488
1363	f.30270.0.0	mean_sphered_cell_vol	PF_vs_all	ie	m	-0.10238	0.145303	0.481061	0.875437
1364	f.30270.0.0	mean_sphered_cell_vol	PF_vs_all	ie	f	-0.0890299	0.0910779	0.328315	0.667574
1365	f.30270.0.0	mean_sphered_cell_vol	PF_vs_all	ie	c	-0.0941321	0.0661017	0.154433	0.739245
1366	f.30280.0.0	immature_reticulocyte_fraction	PF_vs_all	ie	m	-0.00098477	0.0010466	0.346744	0.868633
1367	f.30280.0.0	immature_reticulocyte_fraction	PF_vs_all	ie	f	-0.00127555	0.000940006	0.174794	0.628803
1368	f.30280.0.0	immature_reticulocyte_fraction	PF_vs_all	ie	c	-0.00123523	0.000660409	0.0614268	0.567334
1369	f.30290.0.0	high_light_scatter_reticulocyte_percent	PF_vs_all	ie	m	-0.000162897	0.00491193	0.973544	0.973544
1370	f.30290.0.0	high_light_scatter_reticulocyte_percent	PF_vs_all	ie	f	-0.00621922	0.00545868	0.254567	0.628803
1371	f.30290.0.0	high_light_scatter_reticulocyte_percent	PF_vs_all	ie	c	-0.00409835	0.00377226	0.277283	0.855105
1372	f.30300.0.0	high_light_scatter_reticulocyte_cnt	PF_vs_all	ie	m	-0.000224309	0.000178432	0.208714	0.707308
1373	f.30300.0.0	high_light_scatter_reticulocyte_cnt	PF_vs_all	ie	f	-0.000208276	0.000229299	0.363712	0.672505
1374	f.30300.0.0	high_light_scatter_reticulocyte_cnt	PF_vs_all	ie	c	-0.000141228	0.00013865	0.308398	0.855105
1375	f.30600.0.0	albumin	PF_vs_all	ie	m	-0.0396578	0.0331478	0.231543	0.743321
1376	f.30600.0.0	albumin	PF_vs_all	ie	f	-0.0426265	0.0296615	0.15069	0.628803
1377	f.30600.0.0	albumin	PF_vs_all	ie	c	-0.040167	0.0266883	0.132313	0.739245
1378	f.30610.0.0	alkaline_phosphatase	PF_vs_all	ie	m	-0.662266	0.514545	0.198063	0.707308
1379	f.30610.0.0	alkaline_phosphatase	PF_vs_all	ie	f	0.503712	0.347453	0.147134	0.628803
1380	f.30610.0.0	alkaline_phosphatase	PF_vs_all	ie	c	-0.143454	0.304419	0.637471	0.929488
1381	f.30620.0.0	alanine_aminotransferase	PF_vs_all	ie	m	0.0750338	0.274985	0.784957	0.920815
1382	f.30620.0.0	alanine_aminotransferase	PF_vs_all	ie	f	-0.189171	0.432301	0.661684	0.84089
1383	f.30620.0.0	alanine_aminotransferase	PF_vs_all	ie	c	0.0335551	0.169978	0.843508	0.998587
1384	f.30630.0.0	apolipoprotein_a	PF_vs_all	ie	m	-0.00683966	0.00344539	0.0471263	0.707308
1385	f.30630.0.0	apolipoprotein_a	PF_vs_all	ie	f	-0.0102088	0.0051098	0.0457298	0.628803
1386	f.30630.0.0	apolipoprotein_a	PF_vs_all	ie	c	-0.00750414	0.00271369	0.00568729	0.346925
1387	f.30640.0.0	apolipoprotein_b	PF_vs_all	ie	m	-0.0113234	0.0048745	0.0201797	0.707308
1388	f.30640.0.0	apolipoprotein_b	PF_vs_all	ie	f	-0.000536535	0.00255636	0.833759	0.941839
1389	f.30640.0.0	apolipoprotein_b	PF_vs_all	ie	c	-0.00323915	0.00232301	0.163203	0.739245
1390	f.30650.0.0	aspartate_aminotransferase	PF_vs_all	ie	m	-0.137312	0.104382	0.188349	0.707308
1391	f.30650.0.0	aspartate_aminotransferase	PF_vs_all	ie	f	-0.122289	0.137799	0.374839	0.672505
1392	f.30650.0.0	aspartate_aminotransferase	PF_vs_all	ie	c	-0.103784	0.116705	0.373852	0.929488
1393	f.30660.0.0	direct_bilirubin	PF_vs_all	ie	m	0.0146098	0.0172714	0.397613	0.875437
1394	f.30660.0.0	direct_bilirubin	PF_vs_all	ie	f	0.0130613	0.00766792	0.0884987	0.628803
1395	f.30660.0.0	direct_bilirubin	PF_vs_all	ie	c	0.00415526	0.00576906	0.471361	0.929488
1396	f.30670.0.0	urea	PF_vs_all	ie	m	-0.0251625	0.033778	0.456309	0.875437
1397	f.30670.0.0	urea	PF_vs_all	ie	f	0.0328481	0.0184098	0.0743796	0.628803
1398	f.30670.0.0	urea	PF_vs_all	ie	c	0.00332664	0.0150525	0.825091	0.998587
1399	f.30680.0.0	calcium	PF_vs_all	ie	m	-0.0021049	0.00127981	0.100033	0.707308
1400	f.30680.0.0	calcium	PF_vs_all	ie	f	-0.000844913	0.00139377	0.544377	0.754704
1401	f.30680.0.0	calcium	PF_vs_all	ie	c	-0.0005641	0.000966134	0.559306	0.929488
1402	f.30690.0.0	cholesterol	PF_vs_all	ie	m	-0.0310679	0.0189436	0.101002	0.707308
1403	f.30690.0.0	cholesterol	PF_vs_all	ie	f	-0.00816427	0.0130208	0.530648	0.75278
1404	f.30690.0.0	cholesterol	PF_vs_all	ie	c	-0.0213606	0.0119726	0.0744045	0.567334
1405	f.30700.0.0	creatinine	PF_vs_all	ie	m	0.254289	0.437494	0.561078	0.887002
1406	f.30700.0.0	creatinine	PF_vs_all	ie	f	0.214451	0.117574	0.0681576	0.628803
1407	f.30700.0.0	creatinine	PF_vs_all	ie	c	0.0757072	0.197117	0.700925	0.929488
1408	f.30710.0.0	c_reactive_protein	PF_vs_all	ie	m	0.00408338	0.0661177	0.950755	0.9666
1409	f.30710.0.0	c_reactive_protein	PF_vs_all	ie	f	0.0494753	0.0297507	0.0963134	0.628803
1410	f.30710.0.0	c_reactive_protein	PF_vs_all	ie	c	-0.00452853	0.0363797	0.900936	0.998587
1411	f.30720.0.0	cystatin_c	PF_vs_all	ie	m	-0.00865324	0.00559211	0.121767	0.707308
1412	f.30720.0.0	cystatin_c	PF_vs_all	ie	f	-0.00141734	0.0028118	0.614212	0.814498
1413	f.30720.0.0	cystatin_c	PF_vs_all	ie	c	-0.0018154	0.00249811	0.467405	0.929488
1414	f.30730.0.0	gamma_glutamyltransferase	PF_vs_all	ie	m	-0.249872	0.446951	0.576122	0.887002
1415	f.30730.0.0	gamma_glutamyltransferase	PF_vs_all	ie	f	-1.70944	2.0769	0.410465	0.704878
1416	f.30730.0.0	gamma_glutamyltransferase	PF_vs_all	ie	c	-0.515524	0.973994	0.596605	0.929488
1417	f.30740.0.0	glucose	PF_vs_all	ie	m	-0.00523984	0.0212096	0.804869	0.926359
1418	f.30740.0.0	glucose	PF_vs_all	ie	f	0.0322644	0.0306156	0.291948	0.659587
1419	f.30740.0.0	glucose	PF_vs_all	ie	c	0.0198861	0.014226	0.162152	0.739245
1420	f.30750.0.0	hba1c	PF_vs_all	ie	m	-0.010895	0.105486	0.917737	0.9666
1421	f.30750.0.0	hba1c	PF_vs_all	ie	f	-0.281016	0.253232	0.267121	0.628803
1422	f.30750.0.0	hba1c	PF_vs_all	ie	c	-0.165814	0.0901383	0.0658348	0.567334
1423	f.30760.0.0	hdl_cholesterol	PF_vs_all	ie	m	0.00320328	0.00588623	0.586304	0.887002
1424	f.30760.0.0	hdl_cholesterol	PF_vs_all	ie	f	-0.00661398	0.00424591	0.119297	0.628803
1425	f.30760.0.0	hdl_cholesterol	PF_vs_all	ie	c	-0.00531906	0.00288822	0.0655282	0.567334
1426	f.30770.0.0	igf_1	PF_vs_all	ie	m	-0.0444238	0.104697	0.671342	0.910042
1427	f.30770.0.0	igf_1	PF_vs_all	ie	f	-0.0478712	0.102817	0.641506	0.832593
1428	f.30770.0.0	igf_1	PF_vs_all	ie	c	-0.0273215	0.0633055	0.666046	0.929488
1429	f.30780.0.0	ldl_direct	PF_vs_all	ie	m	-0.0290618	0.0140104	0.0380507	0.707308
1430	f.30780.0.0	ldl_direct	PF_vs_all	ie	f	-0.00441006	0.0129963	0.73436	0.868487
1431	f.30780.0.0	ldl_direct	PF_vs_all	ie	c	-0.0127668	0.00929654	0.169663	0.739245
1432	f.30790.0.0	lipoprotein_a	PF_vs_all	ie	m	-0.314018	0.972886	0.74687	0.920815
1433	f.30790.0.0	lipoprotein_a	PF_vs_all	ie	f	0.628532	0.990473	0.525704	0.75278
1434	f.30790.0.0	lipoprotein_a	PF_vs_all	ie	c	-0.0868523	0.659774	0.895269	0.998587
1435	f.30800.0.0	oestradiol	PF_vs_all	ie	m	4.34745	7.74271	0.574464	0.887002
1436	f.30800.0.0	oestradiol	PF_vs_all	ie	f	2.05605	20.2838	0.919261	0.977902
1437	f.30800.0.0	oestradiol	PF_vs_all	ie	c	-7.2334	12.7038	0.569092	0.929488
1438	f.30810.0.0	phosphate	PF_vs_all	ie	m	0.00302575	0.00259552	0.243712	0.743321
1439	f.30810.0.0	phosphate	PF_vs_all	ie	f	-0.00326569	0.00411611	0.427549	0.704878
1440	f.30810.0.0	phosphate	PF_vs_all	ie	c	-0.000393065	0.00294636	0.893872	0.998587
1441	f.30820.0.0	rheumatoid_factor	PF_vs_all	ie	m	-0.556588	1.5698	0.72292	0.920815
1442	f.30820.0.0	rheumatoid_factor	PF_vs_all	ie	f	1.86971	1.39496	0.180136	0.628803
1443	f.30820.0.0	rheumatoid_factor	PF_vs_all	ie	c	1.01105	0.887775	0.254763	0.855105
1444	f.30830.0.0	shbg	PF_vs_all	ie	m	0.457237	0.325231	0.159759	0.707308
1445	f.30830.0.0	shbg	PF_vs_all	ie	f	0.228515	0.619587	0.712263	0.868487
1446	f.30830.0.0	shbg	PF_vs_all	ie	c	0.00923313	0.284874	0.974144	0.998587
1447	f.30840.0.0	total_bilirubin	PF_vs_all	ie	m	0.0647196	0.0963085	0.501582	0.875437
1448	f.30840.0.0	total_bilirubin	PF_vs_all	ie	f	-0.0559738	0.0442154	0.205536	0.628803
1449	f.30840.0.0	total_bilirubin	PF_vs_all	ie	c	0.0022289	0.0578062	0.969243	0.998587
1450	f.30850.0.0	testosterone	PF_vs_all	ie	m	0.0936519	0.0616214	0.128562	0.707308
1451	f.30850.0.0	testosterone	PF_vs_all	ie	f	0.00559043	0.00688767	0.416988	0.704878
1452	f.30850.0.0	testosterone	PF_vs_all	ie	c	0.0145851	0.0225085	0.516996	0.929488
1453	f.30860.0.0	total protein	PF_vs_all	ie	m	0.0704041	0.104944	0.5023	0.875437
1454	f.30860.0.0	total protein	PF_vs_all	ie	f	0.00771465	0.07727	0.920471	0.977902
1455	f.30860.0.0	total protein	PF_vs_all	ie	c	0.00010538	0.0595256	0.998587	0.998587
1456	f.30870.0.0	triglycerides	PF_vs_all	ie	m	-0.0101936	0.0200251	0.610723	0.887002
1457	f.30870.0.0	triglycerides	PF_vs_all	ie	f	0.0108306	0.00977801	0.268015	0.628803
1458	f.30870.0.0	triglycerides	PF_vs_all	ie	c	0.000627236	0.0131298	0.961898	0.998587
1459	f.30880.0.0	urate	PF_vs_all	ie	m	-0.230414	1.22025	0.85023	0.960444
1460	f.30880.0.0	urate	PF_vs_all	ie	f	-0.398678	1.12864	0.723911	0.868487
1461	f.30880.0.0	urate	PF_vs_all	ie	c	-0.559018	0.76542	0.465182	0.929488
1462	f.30890.0.0	vitamin_d	PF_vs_all	ie	m	0.388719	0.506459	0.44277	0.875437
1463	f.30890.0.0	vitamin_d	PF_vs_all	ie	f	0.00833508	0.312753	0.978738	0.981816
1464	f.30890.0.0	vitamin_d	PF_vs_all	ie	c	0.13438	0.223006	0.546784	0.929488
1465	f.30000.0.0	leukocyte_cnt	PF_vs_GE	ie	m	-0.0243366	0.0269454	0.366429	0.880578
1466	f.30000.0.0	leukocyte_cnt	PF_vs_GE	ie	f	0.00695328	0.0374277	0.852618	0.933979
1467	f.30000.0.0	leukocyte_cnt	PF_vs_GE	ie	c	-0.00163908	0.0248422	0.947394	0.979509
1468	f.30010.0.0	erythrocyte_cnt	PF_vs_GE	ie	m	0.0120685	0.013613	0.375328	0.880578
1469	f.30010.0.0	erythrocyte_cnt	PF_vs_GE	ie	f	0.00521057	0.00568441	0.35933	0.701306
1470	f.30010.0.0	erythrocyte_cnt	PF_vs_GE	ie	c	0.0106475	0.00553109	0.0542265	0.376075
1471	f.30020.0.0	haemoglobin_concentration	PF_vs_GE	ie	m	0.0146303	0.0201121	0.466958	0.935708
1472	f.30020.0.0	haemoglobin_concentration	PF_vs_GE	ie	f	-0.00301767	0.0182002	0.868311	0.933979
1473	f.30020.0.0	haemoglobin_concentration	PF_vs_GE	ie	c	0.00599845	0.0124049	0.628701	0.871608
1474	f.30030.0.0	haematocrit_percent	PF_vs_GE	ie	m	0.052967	0.0473035	0.26283	0.865726
1475	f.30030.0.0	haematocrit_percent	PF_vs_GE	ie	f	0.0182634	0.0417576	0.661845	0.917558
1476	f.30030.0.0	haematocrit_percent	PF_vs_GE	ie	c	0.0115933	0.0299265	0.698465	0.906753
1477	f.30040.0.0	mean_corpuscular_vol	PF_vs_GE	ie	m	-0.200492	0.132532	0.130337	0.830711
1478	f.30040.0.0	mean_corpuscular_vol	PF_vs_GE	ie	f	-0.175581	0.126375	0.16472	0.657537
1479	f.30040.0.0	mean_corpuscular_vol	PF_vs_GE	ie	c	-0.152502	0.0796338	0.0554864	0.376075
1480	f.30050.0.0	mean_corpuscular_haemoglobin	PF_vs_GE	ie	m	-0.0560195	0.0304595	0.0658934	0.794134
1481	f.30050.0.0	mean_corpuscular_haemoglobin	PF_vs_GE	ie	f	-0.0721343	0.0385096	0.0610473	0.657537
1482	f.30050.0.0	mean_corpuscular_haemoglobin	PF_vs_GE	ie	c	-0.0643705	0.0327764	0.0495385	0.376075
1483	f.30060.0.0	mean_corpuscular_haemoglobin_concentration	PF_vs_GE	ie	m	-0.00652736	0.014805	0.659293	0.935708
1484	f.30060.0.0	mean_corpuscular_haemoglobin_concentration	PF_vs_GE	ie	f	-0.00554063	0.0176107	0.753052	0.925508
1485	f.30060.0.0	mean_corpuscular_haemoglobin_concentration	PF_vs_GE	ie	c	0.000341257	0.0100932	0.973028	0.980336
1486	f.30070.0.0	erythrocyte_distribution_width	PF_vs_GE	ie	m	-0.000893865	0.0252623	0.971774	0.98797
1487	f.30070.0.0	erythrocyte_distribution_width	PF_vs_GE	ie	f	0.0131559	0.0125443	0.294292	0.657537
1488	f.30070.0.0	erythrocyte_distribution_width	PF_vs_GE	ie	c	-0.00119942	0.0124613	0.923321	0.979509
1489	f.30080.0.0	platelet_cnt	PF_vs_GE	ie	m	-0.844857	0.92363	0.360342	0.880578
1490	f.30080.0.0	platelet_cnt	PF_vs_GE	ie	f	0.665687	1.11049	0.548872	0.822587
1491	f.30080.0.0	platelet_cnt	PF_vs_GE	ie	c	0.306487	0.788833	0.697623	0.906753
1492	f.30090.0.0	platelet_crit	PF_vs_GE	ie	m	-0.000939235	0.000577968	0.104149	0.794134
1493	f.30090.0.0	platelet_crit	PF_vs_GE	ie	f	0.00128481	0.00118135	0.276779	0.657537
1494	f.30090.0.0	platelet_crit	PF_vs_GE	ie	c	0.000188985	0.00074344	0.799339	0.943623
1495	f.30100.0.0	thrombocyte_vol	PF_vs_GE	ie	m	-0.0054244	0.0257474	0.833139	0.958896
1496	f.30100.0.0	thrombocyte_vol	PF_vs_GE	ie	f	0.0120871	0.0147442	0.412337	0.718645
1497	f.30100.0.0	thrombocyte_vol	PF_vs_GE	ie	c	0.00591761	0.0120764	0.624123	0.871608
1498	f.30110.0.0	platelet_distribution_width	PF_vs_GE	ie	m	0.00796044	0.0127199	0.531428	0.935708
1499	f.30110.0.0	platelet_distribution_width	PF_vs_GE	ie	f	-0.00704565	0.00687498	0.305446	0.657537
1500	f.30110.0.0	platelet_distribution_width	PF_vs_GE	ie	c	-0.00375838	0.00680996	0.58102	0.871608
1501	f.30120.0.0	lymphocyte_cnt	PF_vs_GE	ie	m	-0.00823935	0.0135317	0.542597	0.935708
1502	f.30120.0.0	lymphocyte_cnt	PF_vs_GE	ie	f	-0.0164738	0.0110414	0.135697	0.657537
1503	f.30120.0.0	lymphocyte_cnt	PF_vs_GE	ie	c	-0.0136755	0.00867368	0.114872	0.637569
1504	f.30130.0.0	monocyte_cnt	PF_vs_GE	ie	m	-0.00138547	0.00333562	0.677881	0.935708
1505	f.30130.0.0	monocyte_cnt	PF_vs_GE	ie	f	0.00161461	0.00272076	0.552886	0.822587
1506	f.30130.0.0	monocyte_cnt	PF_vs_GE	ie	c	-4.76e-05	0.00192981	0.980336	0.980336
1507	f.30140.0.0	neutrophill_cnt	PF_vs_GE	ie	m	-0.0095519	0.0199452	0.632004	0.935708
1508	f.30140.0.0	neutrophill_cnt	PF_vs_GE	ie	f	0.00308982	0.0329537	0.925298	0.956664
1509	f.30140.0.0	neutrophill_cnt	PF_vs_GE	ie	c	0.0104036	0.018941	0.582827	0.871608
1510	f.30150.0.0	eosinophill_cnt	PF_vs_GE	ie	m	0.000948446	0.00187159	0.612324	0.935708
1511	f.30150.0.0	eosinophill_cnt	PF_vs_GE	ie	f	0.000478851	0.00193081	0.80413	0.925508
1512	f.30150.0.0	eosinophill_cnt	PF_vs_GE	ie	c	0.000592956	0.00153159	0.698646	0.906753
1513	f.30160.0.0	basophill_cnt	PF_vs_GE	ie	m	-0.000216475	0.00098101	0.825353	0.958896
1514	f.30160.0.0	basophill_cnt	PF_vs_GE	ie	f	0.00103669	0.000543424	0.0564308	0.657537
1515	f.30160.0.0	basophill_cnt	PF_vs_GE	ie	c	0.000452723	0.000578007	0.433482	0.801285
1516	f.30170.0.0	nucleated_red_blood_cell_cnt	PF_vs_GE	ie	m	8.97e-05	9.8e-05	0.360106	0.880578
1517	f.30170.0.0	nucleated_red_blood_cell_cnt	PF_vs_GE	ie	f	-8.72e-05	0.000119229	0.464691	0.787393
1518	f.30170.0.0	nucleated_red_blood_cell_cnt	PF_vs_GE	ie	c	-5.96e-05	4.63e-05	0.198587	0.637569
1519	f.30180.0.0	lymphocyte_percent	PF_vs_GE	ie	m	-0.048526	0.183951	0.791935	0.958896
1520	f.30180.0.0	lymphocyte_percent	PF_vs_GE	ie	f	-0.265375	0.147585	0.0721587	0.657537
1521	f.30180.0.0	lymphocyte_percent	PF_vs_GE	ie	c	-0.111534	0.116579	0.338706	0.770547
1522	f.30190.0.0	monocyte_percent	PF_vs_GE	ie	m	0.00149807	0.0374583	0.968099	0.98797
1523	f.30190.0.0	monocyte_percent	PF_vs_GE	ie	f	0.0292736	0.0325111	0.367898	0.701306
1524	f.30190.0.0	monocyte_percent	PF_vs_GE	ie	c	0.0190947	0.0229086	0.404555	0.771183
1525	f.30200.0.0	neutrophill_percent	PF_vs_GE	ie	m	0.0634379	0.1592	0.690276	0.935708
1526	f.30200.0.0	neutrophill_percent	PF_vs_GE	ie	f	0.238727	0.179075	0.182494	0.657537
1527	f.30200.0.0	neutrophill_percent	PF_vs_GE	ie	c	0.0970296	0.113802	0.393871	0.771183
1528	f.30210.0.0	eosinophill_percent	PF_vs_GE	ie	m	0.0368602	0.027539	0.180742	0.830711
1529	f.30210.0.0	eosinophill_percent	PF_vs_GE	ie	f	0.00734233	0.0254274	0.772768	0.925508
1530	f.30210.0.0	eosinophill_percent	PF_vs_GE	ie	c	0.0252711	0.0169606	0.136226	0.637569
1531	f.30220.0.0	basophill_percent	PF_vs_GE	ie	m	-0.00557986	0.00858524	0.515733	0.935708
1532	f.30220.0.0	basophill_percent	PF_vs_GE	ie	f	0.0151734	0.00846413	0.0730265	0.657537
1533	f.30220.0.0	basophill_percent	PF_vs_GE	ie	c	0.00479324	0.00503455	0.341062	0.770547
1534	f.30230.0.0	nucleated_red_blood_cell_percent	PF_vs_GE	ie	m	-0.00087247	0.00115341	0.449392	0.935708
1535	f.30230.0.0	nucleated_red_blood_cell_percent	PF_vs_GE	ie	f	-0.00252387	0.00189818	0.18364	0.657537
1536	f.30230.0.0	nucleated_red_blood_cell_percent	PF_vs_GE	ie	c	-0.000965996	0.00176644	0.584474	0.871608
1537	f.30240.0.0	reticulocyte_percent	PF_vs_GE	ie	m	0.00695514	0.0161107	0.665953	0.935708
1538	f.30240.0.0	reticulocyte_percent	PF_vs_GE	ie	f	-0.0209485	0.0174629	0.230295	0.657537
1539	f.30240.0.0	reticulocyte_percent	PF_vs_GE	ie	c	-0.0115697	0.0103548	0.263853	0.730711
1540	f.30250.0.0	reticulocyte_cnt	PF_vs_GE	ie	m	-0.000569982	0.000546954	0.297365	0.880095
1541	f.30250.0.0	reticulocyte_cnt	PF_vs_GE	ie	f	-0.000988487	0.000881605	0.262187	0.657537
1542	f.30250.0.0	reticulocyte_cnt	PF_vs_GE	ie	c	-0.000279944	0.000472622	0.553636	0.871608
1543	f.30260.0.0	mean_reticulocyte_vol	PF_vs_GE	ie	m	0.0215886	0.190632	0.909834	0.98797
1544	f.30260.0.0	mean_reticulocyte_vol	PF_vs_GE	ie	f	0.0372804	0.132729	0.778805	0.925508
1545	f.30260.0.0	mean_reticulocyte_vol	PF_vs_GE	ie	c	-0.0424844	0.123583	0.731019	0.915465
1546	f.30270.0.0	mean_sphered_cell_vol	PF_vs_GE	ie	m	-0.0650639	0.109621	0.552822	0.935708
1547	f.30270.0.0	mean_sphered_cell_vol	PF_vs_GE	ie	f	-0.111143	0.0984676	0.259014	0.657537
1548	f.30270.0.0	mean_sphered_cell_vol	PF_vs_GE	ie	c	-0.126911	0.0850022	0.135429	0.637569
1549	f.30280.0.0	immature_reticulocyte_fraction	PF_vs_GE	ie	m	-0.00100173	0.00101658	0.32443	0.880578
1550	f.30280.0.0	immature_reticulocyte_fraction	PF_vs_GE	ie	f	-0.0010686	0.000991664	0.281222	0.657537
1551	f.30280.0.0	immature_reticulocyte_fraction	PF_vs_GE	ie	c	-0.00168073	0.000725147	0.0204611	0.312031
1552	f.30290.0.0	high_light_scatter_reticulocyte_percent	PF_vs_GE	ie	m	0.000482621	0.00531582	0.92766	0.98797
1553	f.30290.0.0	high_light_scatter_reticulocyte_percent	PF_vs_GE	ie	f	-0.0118463	0.00900871	0.188516	0.657537
1554	f.30290.0.0	high_light_scatter_reticulocyte_percent	PF_vs_GE	ie	c	-0.00539487	0.00430899	0.210568	0.642233
1555	f.30300.0.0	high_light_scatter_reticulocyte_cnt	PF_vs_GE	ie	m	-4.86e-05	0.000165803	0.769625	0.958896
1556	f.30300.0.0	high_light_scatter_reticulocyte_cnt	PF_vs_GE	ie	f	-0.000341485	0.000284677	0.230314	0.657537
1557	f.30300.0.0	high_light_scatter_reticulocyte_cnt	PF_vs_GE	ie	c	-0.000205456	0.000147654	0.164083	0.637569
1558	f.30600.0.0	albumin	PF_vs_GE	ie	m	-0.0237542	0.0364817	0.514966	0.935708
1559	f.30600.0.0	albumin	PF_vs_GE	ie	f	-0.0451208	0.0375225	0.22917	0.657537
1560	f.30600.0.0	albumin	PF_vs_GE	ie	c	-0.0377379	0.0262882	0.151132	0.637569
1561	f.30610.0.0	alkaline_phosphatase	PF_vs_GE	ie	m	-0.861022	0.638509	0.177501	0.830711
1562	f.30610.0.0	alkaline_phosphatase	PF_vs_GE	ie	f	0.650108	0.440682	0.140151	0.657537
1563	f.30610.0.0	alkaline_phosphatase	PF_vs_GE	ie	c	-0.17734	0.354803	0.617196	0.871608
1564	f.30620.0.0	alanine_aminotransferase	PF_vs_GE	ie	m	-0.0849682	0.323766	0.792984	0.958896
1565	f.30620.0.0	alanine_aminotransferase	PF_vs_GE	ie	f	0.136225	0.332408	0.681944	0.924413
1566	f.30620.0.0	alanine_aminotransferase	PF_vs_GE	ie	c	0.124988	0.221906	0.573266	0.871608
1567	f.30630.0.0	apolipoprotein_a	PF_vs_GE	ie	m	-0.0065034	0.00368879	0.0778975	0.794134
1568	f.30630.0.0	apolipoprotein_a	PF_vs_GE	ie	f	-0.00760928	0.00492673	0.12247	0.657537
1569	f.30630.0.0	apolipoprotein_a	PF_vs_GE	ie	c	-0.00817498	0.00287081	0.00440468	0.268685
1570	f.30640.0.0	apolipoprotein_b	PF_vs_GE	ie	m	-0.00680694	0.00462131	0.140766	0.830711
1571	f.30640.0.0	apolipoprotein_b	PF_vs_GE	ie	f	-0.00183693	0.00279089	0.510419	0.798347
1572	f.30640.0.0	apolipoprotein_b	PF_vs_GE	ie	c	-0.00350048	0.00258889	0.176338	0.637569
1573	f.30650.0.0	aspartate_aminotransferase	PF_vs_GE	ie	m	0.0776272	0.145312	0.593196	0.935708
1574	f.30650.0.0	aspartate_aminotransferase	PF_vs_GE	ie	f	-0.143036	0.21666	0.509136	0.798347
1575	f.30650.0.0	aspartate_aminotransferase	PF_vs_GE	ie	c	-0.0902323	0.101024	0.371764	0.771183
1576	f.30660.0.0	direct_bilirubin	PF_vs_GE	ie	m	0.0210933	0.0155427	0.174743	0.830711
1577	f.30660.0.0	direct_bilirubin	PF_vs_GE	ie	f	0.0027194	0.00620044	0.660965	0.917558
1578	f.30660.0.0	direct_bilirubin	PF_vs_GE	ie	c	0.00744955	0.00677175	0.271292	0.730711
1579	f.30670.0.0	urea	PF_vs_GE	ie	m	-0.0294457	0.0348292	0.39787	0.898892
1580	f.30670.0.0	urea	PF_vs_GE	ie	f	0.0412461	0.0204894	0.0441101	0.657537
1581	f.30670.0.0	urea	PF_vs_GE	ie	c	0.0163279	0.0166215	0.325934	0.770547
1582	f.30680.0.0	calcium	PF_vs_GE	ie	m	-0.000771952	0.00146422	0.598048	0.935708
1583	f.30680.0.0	calcium	PF_vs_GE	ie	f	-0.00170024	0.00149873	0.256603	0.657537
1584	f.30680.0.0	calcium	PF_vs_GE	ie	c	-0.000924165	0.000999306	0.355066	0.771183
1585	f.30690.0.0	cholesterol	PF_vs_GE	ie	m	-0.0332082	0.0177486	0.0613401	0.794134
1586	f.30690.0.0	cholesterol	PF_vs_GE	ie	f	-0.00461962	0.0178454	0.795736	0.925508
1587	f.30690.0.0	cholesterol	PF_vs_GE	ie	c	-0.0293992	0.0125902	0.0195389	0.312031
1588	f.30700.0.0	creatinine	PF_vs_GE	ie	m	-0.226646	0.527879	0.667667	0.935708
1589	f.30700.0.0	creatinine	PF_vs_GE	ie	f	0.162124	0.134715	0.228799	0.657537
1590	f.30700.0.0	creatinine	PF_vs_GE	ie	c	0.0372725	0.201102	0.852961	0.946011
1591	f.30710.0.0	c_reactive_protein	PF_vs_GE	ie	m	0.174846	0.101718	0.0856279	0.794134
1592	f.30710.0.0	c_reactive_protein	PF_vs_GE	ie	f	0.0364772	0.0369375	0.323379	0.657537
1593	f.30710.0.0	c_reactive_protein	PF_vs_GE	ie	c	-0.00521471	0.0270666	0.847224	0.946011
1594	f.30720.0.0	cystatin_c	PF_vs_GE	ie	m	-0.00395278	0.00488414	0.418337	0.911377
1595	f.30720.0.0	cystatin_c	PF_vs_GE	ie	f	7.49e-05	0.00295223	0.979773	0.979773
1596	f.30720.0.0	cystatin_c	PF_vs_GE	ie	c	-0.00095254	0.00349962	0.785481	0.943623
1597	f.30730.0.0	gamma_glutamyltransferase	PF_vs_GE	ie	m	0.14577	0.640741	0.820033	0.958896
1598	f.30730.0.0	gamma_glutamyltransferase	PF_vs_GE	ie	f	-1.65121	2.36587	0.485222	0.798347
1599	f.30730.0.0	gamma_glutamyltransferase	PF_vs_GE	ie	c	-0.623625	1.0202	0.541014	0.871608
1600	f.30740.0.0	glucose	PF_vs_GE	ie	m	0.000943995	0.0214638	0.96492	0.98797
1601	f.30740.0.0	glucose	PF_vs_GE	ie	f	0.0212933	0.0189655	0.261549	0.657537
1602	f.30740.0.0	glucose	PF_vs_GE	ie	c	0.0200996	0.015403	0.191922	0.637569
1603	f.30750.0.0	hba1c	PF_vs_GE	ie	m	0.0148952	0.107701	0.890002	0.987093
1604	f.30750.0.0	hba1c	PF_vs_GE	ie	f	-0.212328	0.127866	0.0968038	0.657537
1605	f.30750.0.0	hba1c	PF_vs_GE	ie	c	-0.167285	0.12745	0.189331	0.637569
1606	f.30760.0.0	hdl_cholesterol	PF_vs_GE	ie	m	-0.00913266	0.00560723	0.10337	0.794134
1607	f.30760.0.0	hdl_cholesterol	PF_vs_GE	ie	f	-0.0065287	0.00512764	0.202933	0.657537
1608	f.30760.0.0	hdl_cholesterol	PF_vs_GE	ie	c	-0.00704174	0.00331467	0.0336353	0.376075
1609	f.30770.0.0	igf_1	PF_vs_GE	ie	m	0.0467739	0.0736792	0.525538	0.935708
1610	f.30770.0.0	igf_1	PF_vs_GE	ie	f	-0.00314417	0.110379	0.977275	0.979773
1611	f.30770.0.0	igf_1	PF_vs_GE	ie	c	-0.0245166	0.0725373	0.735373	0.915465
1612	f.30780.0.0	ldl_direct	PF_vs_GE	ie	m	-0.0405862	0.0144814	0.00506848	0.309177
1613	f.30780.0.0	ldl_direct	PF_vs_GE	ie	f	-0.00980682	0.0116351	0.399303	0.716396
1614	f.30780.0.0	ldl_direct	PF_vs_GE	ie	c	-0.0205097	0.0087463	0.0190294	0.312031
1615	f.30790.0.0	lipoprotein_a	PF_vs_GE	ie	m	0.317064	1.04483	0.761541	0.958896
1616	f.30790.0.0	lipoprotein_a	PF_vs_GE	ie	f	0.941572	1.08241	0.384365	0.710493
1617	f.30790.0.0	lipoprotein_a	PF_vs_GE	ie	c	0.462534	0.7706	0.548356	0.871608
1618	f.30800.0.0	oestradiol	PF_vs_GE	ie	m	4.35806	4.23089	0.302984	0.880095
1619	f.30800.0.0	oestradiol	PF_vs_GE	ie	f	-2.25641	18.2951	0.901843	0.94849
1620	f.30800.0.0	oestradiol	PF_vs_GE	ie	c	2.43036	10.6729	0.819869	0.943623
1621	f.30810.0.0	phosphate	PF_vs_GE	ie	m	0.00744565	0.00319611	0.0198276	0.604742
1622	f.30810.0.0	phosphate	PF_vs_GE	ie	f	-0.00582051	0.00509612	0.253394	0.657537
1623	f.30810.0.0	phosphate	PF_vs_GE	ie	c	0.000248599	0.00318479	0.937782	0.979509
1624	f.30820.0.0	rheumatoid_factor	PF_vs_GE	ie	m	-4.19046	3.30095	0.204273	0.830711
1625	f.30820.0.0	rheumatoid_factor	PF_vs_GE	ie	f	0.210649	1.31503	0.872734	0.933979
1626	f.30820.0.0	rheumatoid_factor	PF_vs_GE	ie	c	1.52301	1.1215	0.174459	0.637569
1627	f.30830.0.0	shbg	PF_vs_GE	ie	m	-0.373622	0.305724	0.221674	0.845132
1628	f.30830.0.0	shbg	PF_vs_GE	ie	f	-0.249916	0.654354	0.702515	0.925508
1629	f.30830.0.0	shbg	PF_vs_GE	ie	c	0.303253	0.310917	0.329387	0.770547
1630	f.30840.0.0	total_bilirubin	PF_vs_GE	ie	m	0.0930951	0.0787887	0.237373	0.851749
1631	f.30840.0.0	total_bilirubin	PF_vs_GE	ie	f	-0.011052	0.0667782	0.868548	0.933979
1632	f.30840.0.0	total_bilirubin	PF_vs_GE	ie	c	-0.0124189	0.0508959	0.807226	0.943623
1633	f.30850.0.0	testosterone	PF_vs_GE	ie	m	0.0569872	0.0516252	0.269652	0.865726
1634	f.30850.0.0	testosterone	PF_vs_GE	ie	f	0.00701205	0.00690594	0.309931	0.657537
1635	f.30850.0.0	testosterone	PF_vs_GE	ie	c	0.0533678	0.0257874	0.0384966	0.376075
1636	f.30860.0.0	total protein	PF_vs_GE	ie	m	-0.0201298	0.0645046	0.754989	0.958896
1637	f.30860.0.0	total protein	PF_vs_GE	ie	f	-0.0236812	0.0918336	0.796507	0.925508
1638	f.30860.0.0	total protein	PF_vs_GE	ie	c	-0.0091397	0.0570003	0.87261	0.950521
1639	f.30870.0.0	triglycerides	PF_vs_GE	ie	m	-0.0004181	0.0344568	0.990319	0.990319
1640	f.30870.0.0	triglycerides	PF_vs_GE	ie	f	0.0140003	0.0140549	0.319195	0.657537
1641	f.30870.0.0	triglycerides	PF_vs_GE	ie	c	0.00524471	0.0106167	0.621302	0.871608
1642	f.30880.0.0	urate	PF_vs_GE	ie	m	-1.92825	1.50266	0.199415	0.830711
1643	f.30880.0.0	urate	PF_vs_GE	ie	f	0.258836	0.986404	0.79301	0.925508
1644	f.30880.0.0	urate	PF_vs_GE	ie	c	-0.945971	0.867504	0.275514	0.730711
1645	f.30890.0.0	vitamin_d	PF_vs_GE	ie	m	0.0826578	0.448019	0.853624	0.964279
1646	f.30890.0.0	vitamin_d	PF_vs_GE	ie	f	0.161342	0.310388	0.603197	0.876072
1647	f.30890.0.0	vitamin_d	PF_vs_GE	ie	c	0.20423	0.236349	0.387532	0.771183
