## Supplementary Table 11 for "Replicated blood-based biomarkers for Myalgic Encephalomyelitis not explicable by inactivity"

### Sheet: cohen_BT
	feature	type	male	female	name
1	CKD.EPI_eGFR	BT	0.0424154	0.133667	CKD.EPI_eGFR
2	f.30000.0.0	BT	0.25471	0.224984	leukocyte_cnt
3	f.30010.0.0	BT	0.00887196	0.00949606	erythrocyte_cnt
4	f.30020.0.0	BT	0.00946317	0.0378284	haemoglobin_concentration
5	f.30030.0.0	BT	0.0124202	0.0146655	haematocrit_percent
6	f.30040.0.0	BT	0.0315631	0.0142264	mean_corpuscular_vol
7	f.30050.0.0	BT	0.0304076	0.0370871	mean_corpuscular_haemoglobin
8	f.30060.0.0	BT	0.00444725	0.0477737	mean_corpuscular_haemoglobin_concentration
9	f.30070.0.0	BT	0.154675	0.0303869	erythrocyte_distribution_width
10	f.30080.0.0	BT	0.116	0.160884	platelet_cnt
11	f.30090.0.0	BT	0.127675	0.161839	platelet_crit
12	f.30100.0.0	BT	0.00443983	0.0257939	thrombocyte_vol
13	f.30110.0.0	BT	0.0105365	0.0232993	platelet_distribution_width
14	f.30120.0.0	BT	0.104157	0.0553635	lymphocyte_cnt
15	f.30130.0.0	BT	0.0758712	0.0427426	monocyte_cnt
16	f.30140.0.0	BT	0.271908	0.253311	neutrophill_cnt
17	f.30150.0.0	BT	0.000645628	0.0442542	eosinophill_cnt
18	f.30160.0.0	BT	0.0751407	0.0418015	basophill_cnt
19	f.30170.0.0	BT	0.0348144	0.0607511	nucleated_red_blood_cell_cnt
20	f.30180.0.0	BT	0.0094495	0.137604	lymphocyte_percent
21	f.30190.0.0	BT	0.112875	0.089647	monocyte_percent
22	f.30200.0.0	BT	0.0643333	0.153889	neutrophill_percent
23	f.30210.0.0	BT	0.0799124	0.0345363	eosinophill_percent
24	f.30220.0.0	BT	0.0187412	0.020035	basophill_percent
25	f.30230.0.0	BT	0.0342756	0.0564883	nucleated_red_blood_cell_percent
26	f.30240.0.0	BT	0.252463	0.0950758	reticulocyte_percent
27	f.30250.0.0	BT	0.247677	0.0966302	reticulocyte_cnt
28	f.30260.0.0	BT	0.00960186	0.0334035	mean_reticulocyte_vol
29	f.30270.0.0	BT	0.0377111	0.00932432	mean_sphered_cell_vol
30	f.30280.0.0	BT	0.165158	0.232767	immature_reticulocyte_fraction
31	f.30290.0.0	BT	0.198027	0.23189	high_light_scatter_reticulocyte_percent
32	f.30300.0.0	BT	0.232686	0.233165	high_light_scatter_reticulocyte_cnt
33	f.30600.0.0	BT	0.0807193	0.113995	albumin
34	f.30610.0.0	BT	0.236527	0.279686	alkaline_phosphatase
35	f.30620.0.0	BT	0.311237	0.236157	alanine_aminotransferase
36	f.30630.0.0	BT	0.464107	0.297768	apolipoprotein_a
37	f.30640.0.0	BT	0.00731312	0.113657	apolipoprotein_b
38	f.30650.0.0	BT	0.0884567	0.115547	aspartate_aminotransferase
39	f.30660.0.0	BT	0.0603824	0.116496	direct_bilirubin
40	f.30670.0.0	BT	0.229428	0.116446	urea
41	f.30680.0.0	BT	0.00876078	0.0691801	calcium
42	f.30690.0.0	BT	0.104391	0.00931342	cholesterol
43	f.30700.0.0	BT	0.104294	0.0670226	creatinine
44	f.30710.0.0	BT	0.284573	0.250316	c_reactive_protein
45	f.30720.0.0	BT	0.256507	0.296659	cystatin_c
46	f.30730.0.0	BT	0.348066	0.287687	gamma_glutamyltransferase
47	f.30740.0.0	BT	0.207246	0.111224	glucose
48	f.30750.0.0	BT	0.261127	0.266415	hba1c
49	f.30760.0.0	BT	0.467552	0.365562	hdl_cholesterol
50	f.30770.0.0	BT	0.10183	0.154923	igf_1
51	f.30780.0.0	BT	0.0675928	0.0655388	ldl_direct
52	f.30790.0.0	BT	0.0554584	0.0362645	lipoprotein_a
53	f.30800.0.0	BT	0.0951495	0.0649064	oestradiol
54	f.30810.0.0	BT	0.0415209	0.0840551	phosphate
55	f.30820.0.0	BT	0.0663034	0.137866	rheumatoid_factor
56	f.30830.0.0	BT	0.101158	0.111568	shbg
57	f.30840.0.0	BT	0.102603	0.213505	total_bilirubin
58	f.30850.0.0	BT	0.235302	0.0813767	testosterone
59	f.30860.0.0	BT	0.0317787	0.0119419	total protein
60	f.30870.0.0	BT	0.43588	0.442319	triglycerides
61	f.30880.0.0	BT	0.0760636	0.0686631	urate
62	f.30890.0.0	BT	0.205554	0.215744	vitamin_d
63	Fib4	BT	0.038433	0.109787	Fib4
64	TG.to.HDL.C	BT	0.545134	0.483874	TG.to.HDL.C
65	TyG	BT	0.444461	0.418659	TyG

### Sheet: cohen_NMR
	feature	type	male	female	name
1	X20280.0.0	NMR	0.23387	0.209699	Glucose_lactate
2	X20281.0.0	NMR	0.0440174	0.165826	Spectrometer_corrected_alanine
3	X23400.0.0	NMR	0.169021	0.0660099	Total_Cholesterol
4	X23401.0.0	NMR	0.0169497	0.0926874	Total_Cholesterol_Minus_HDL_C
5	X23402.0.0	NMR	0.022741	0.12151	Remnant_Cholesterol_Non_HDL_Non_LDL__Cholesterol
6	X23403.0.0	NMR	0.203574	0.283002	VLDL_Cholesterol
7	X23404.0.0	NMR	0.0875755	0.0353427	Clinical_LDL_Cholesterol
8	X23405.0.0	NMR	0.0529649	0.0616825	LDL_Cholesterol
9	X23406.0.0	NMR	0.51434	0.417527	HDL_Cholesterol
10	X23407.0.0	NMR	0.329461	0.394231	Total_Triglycerides
11	X23408.0.0	NMR	0.327169	0.405686	Triglycerides_in_VLDL
12	X23409.0.0	NMR	0.343799	0.294107	Triglycerides_in_LDL
13	X23410.0.0	NMR	0.215192	0.254022	Triglycerides_in_HDL
14	X23411.0.0	NMR	0.153645	0.0687959	Total_Phospholipids_in_Lipoprotein_Particles
15	X23412.0.0	NMR	0.297929	0.360533	Phospholipids_in_VLDL
16	X23413.0.0	NMR	0.0296126	0.0811924	Phospholipids_in_LDL
17	X23414.0.0	NMR	0.420083	0.332969	Phospholipids_in_HDL
18	X23415.0.0	NMR	0.202185	0.0939785	Total_Esterified_Cholesterol
19	X23416.0.0	NMR	0.153844	0.244018	Cholesteryl_Esters_in_VLDL
20	X23417.0.0	NMR	0.0208179	0.0941017	Cholesteryl_Esters_in_LDL
21	X23418.0.0	NMR	0.534493	0.424802	Cholesteryl_Esters_in_HDL
22	X23419.0.0	NMR	0.0833921	0.00504536	Total_Free_Cholesterol
23	X23420.0.0	NMR	0.260689	0.330055	Free_Cholesterol_in_VLDL
24	X23421.0.0	NMR	0.138065	0.0292578	Free_Cholesterol_in_LDL
25	X23422.0.0	NMR	0.415467	0.379877	Free_Cholesterol_in_HDL
26	X23423.0.0	NMR	0.0128824	0.0694796	Total_Lipids_in_Lipoprotein_Particles
27	X23424.0.0	NMR	0.306001	0.378147	Total_Lipids_in_VLDL
28	X23425.0.0	NMR	0.0210574	0.0827273	Total_Lipids_in_LDL
29	X23426.0.0	NMR	0.451531	0.359916	Total_Lipids_in_HDL
30	X23427.0.0	NMR	0.427828	0.224239	Total_Concentration_of_Lipoprotein_Particles
31	X23428.0.0	NMR	0.258942	0.311201	Concentration_of_VLDL_Particles
32	X23429.0.0	NMR	0.0882606	0.161531	Concentration_of_LDL_Particles
33	X23430.0.0	NMR	0.464559	0.258351	Concentration_of_HDL_Particles
34	X23431.0.0	NMR	0.304189	0.436479	Average_Diameter_for_VLDL_Particles
35	X23432.0.0	NMR	0.176514	0.0962881	Average_Diameter_for_LDL_Particles
36	X23433.0.0	NMR	0.343829	0.427208	Average_Diameter_for_HDL_Particles
37	X23434.0.0	NMR	0.177746	0.0781397	Phosphoglycerides
38	X23435.0.0	NMR	0.466453	0.48145	Triglycerides_to_Phosphoglycerides_ratio
39	X23436.0.0	NMR	0.212604	0.111401	Total_Cholines
40	X23437.0.0	NMR	0.234567	0.122126	Phosphatidylcholines
41	X23438.0.0	NMR	0.204282	0.166077	Sphingomyelins
42	X23439.0.0	NMR	0.0871793	0.160526	Apolipoprotein_B
43	X23440.0.0	NMR	0.460862	0.320088	Apolipoprotein_A1
44	X23441.0.0	NMR	0.352335	0.330932	Apolipoprotein_B_to_Apolipoprotein_A1_ratio
45	X23442.0.0	NMR	0.162584	0.236556	Total_Fatty_Acids
46	X23443.0.0	NMR	0.219258	0.142387	Degree_of_Unsaturation
47	X23444.0.0	NMR	0.0834661	0.113734	Omega_3_Fatty_Acids
48	X23445.0.0	NMR	0.00723232	0.131928	Omega_6_Fatty_Acids
49	X23446.0.0	NMR	0.0296272	0.143659	Polyunsaturated_Fatty_Acids
50	X23447.0.0	NMR	0.284346	0.370514	Monounsaturated_Fatty_Acids
51	X23448.0.0	NMR	0.135137	0.17146	Saturated_Fatty_Acids
52	X23449.0.0	NMR	0.0368504	0.13456	Linoleic_Acid
53	X23450.0.0	NMR	0.0539489	0.0458226	Docosahexaenoic_Acid
54	X23451.0.0	NMR	0.0278684	0.0189744	Omega_3_Fatty_Acids_to_Total_Fatty_Acids_percentage
55	X23452.0.0	NMR	0.291712	0.283094	Omega_6_Fatty_Acids_to_Total_Fatty_Acids_percentage
56	X23453.0.0	NMR	0.272327	0.267683	Polyunsaturated_Fatty_Acids_to_Total_Fatty_Acids_percentage
57	X23454.0.0	NMR	0.424805	0.507316	Monounsaturated_Fatty_Acids_to_Total_Fatty_Acids_percentage
58	X23455.0.0	NMR	0.0247567	0.186101	Saturated_Fatty_Acids_to_Total_Fatty_Acids_percentage
59	X23456.0.0	NMR	0.208039	0.160985	Linoleic_Acid_to_Total_Fatty_Acids_percentage
60	X23457.0.0	NMR	0.111069	0.168667	Docosahexaenoic_Acid_to_Total_Fatty_Acids_percentage
61	X23458.0.0	NMR	0.337848	0.396895	Polyunsaturated_Fatty_Acids_to_Monounsaturated_Fatty_Acids_ratio
62	X23459.0.0	NMR	0.0726792	0.00125262	Omega_6_Fatty_Acids_to_Omega_3_Fatty_Acids_ratio
63	X23460.0.0	NMR	0.112061	0.172194	Alanine
64	X23461.0.0	NMR	0.188258	0.0210799	Glutamine
65	X23462.0.0	NMR	0.0484095	0.0198131	Glycine
66	X23463.0.0	NMR	0.0420268	0.0478687	Histidine
67	X23464.0.0	NMR	0.13209	0.10413	Total_Concentration_of_Branched_Chain_Amino_Acids_Leucine_Isoleucine_Valine
68	X23465.0.0	NMR	0.143923	0.075502	Isoleucine
69	X23466.0.0	NMR	0.0429429	0.0551312	Leucine
70	X23467.0.0	NMR	0.176537	0.139966	Valine
71	X23468.0.0	NMR	0.0102522	0.00535644	Phenylalanine
72	X23469.0.0	NMR	0.124344	0.0250647	Tyrosine
73	X23470.0.0	NMR	0.214897	0.203404	Glucose
74	X23471.0.0	NMR	0.0511798	0.0122689	Lactate
75	X23472.0.0	NMR	0.00163876	0.0187561	Pyruvate
76	X23473.0.0	NMR	0.0913719	0.0852511	Citrate
77	X23474.0.0	NMR	0.0630327	0.103347	Hydroxybutyrate
78	X23475.0.0	NMR	0.019746	0.00985619	Acetate
79	X23476.0.0	NMR	0.106393	0.0398712	Acetoacetate
80	X23477.0.0	NMR	0.0263782	0.13558	Acetone
81	X23478.0.0	NMR	0.0165849	0.109347	Creatinine
82	X23479.0.0	NMR	0.0670651	0.102821	Albumin
83	X23480.0.0	NMR	0.445423	0.503688	Glycoprotein_Acetyls
84	X23481.0.0	NMR	0.343334	0.415065	Concentration_of_Chylomicrons_and_Extremely_Large_VLDL_Particles
85	X23482.0.0	NMR	0.3115	0.393836	Total_Lipids_in_Chylomicrons_and_Extremely_Large_VLDL
86	X23483.0.0	NMR	0.287002	0.297062	Phospholipids_in_Chylomicrons_and_Extremely_Large_VLDL
87	X23484.0.0	NMR	0.31086	0.354897	Cholesterol_in_Chylomicrons_and_Extremely_Large_VLDL
88	X23485.0.0	NMR	0.274388	0.314278	Cholesteryl_Esters_in_Chylomicrons_and_Extremely_Large_VLDL
89	X23486.0.0	NMR	0.252034	0.283203	Free_Cholesterol_in_Chylomicrons_and_Extremely_Large_VLDL
90	X23487.0.0	NMR	0.269716	0.367681	Triglycerides_in_Chylomicrons_and_Extremely_Large_VLDL
91	X23488.0.0	NMR	0.347774	0.422544	Concentration_of_Very_Large_VLDL_Particles
92	X23489.0.0	NMR	0.331943	0.408508	Total_Lipids_in_Very_Large_VLDL
93	X23490.0.0	NMR	0.332016	0.340984	Phospholipids_in_Very_Large_VLDL
94	X23491.0.0	NMR	0.314634	0.386778	Cholesterol_in_Very_Large_VLDL
95	X23492.0.0	NMR	0.288391	0.327017	Cholesteryl_Esters_in_Very_Large_VLDL
96	X23493.0.0	NMR	0.307649	0.305909	Free_Cholesterol_in_Very_Large_VLDL
97	X23494.0.0	NMR	0.318426	0.37868	Triglycerides_in_Very_Large_VLDL
98	X23495.0.0	NMR	0.33578	0.409249	Concentration_of_Large_VLDL_Particles
99	X23496.0.0	NMR	0.315716	0.398393	Total_Lipids_in_Large_VLDL
100	X23497.0.0	NMR	0.366265	0.400161	Phospholipids_in_Large_VLDL
101	X23498.0.0	NMR	0.313033	0.388474	Cholesterol_in_Large_VLDL
102	X23499.0.0	NMR	0.270344	0.363929	Cholesteryl_Esters_in_Large_VLDL
103	X23500.0.0	NMR	0.352635	0.399164	Free_Cholesterol_in_Large_VLDL
104	X23501.0.0	NMR	0.293097	0.378442	Triglycerides_in_Large_VLDL
105	X23502.0.0	NMR	0.179548	0.278658	Concentration_of_Medium_VLDL_Particles
106	X23503.0.0	NMR	0.210658	0.309207	Total_Lipids_in_Medium_VLDL
107	X23504.0.0	NMR	0.165899	0.265275	Phospholipids_in_Medium_VLDL
108	X23505.0.0	NMR	0.0212566	0.145909	Cholesterol_in_Medium_VLDL
109	X23506.0.0	NMR	0.0300893	0.0813845	Cholesteryl_Esters_in_Medium_VLDL
110	X23507.0.0	NMR	0.121757	0.225493	Free_Cholesterol_in_Medium_VLDL
111	X23508.0.0	NMR	0.285406	0.374548	Triglycerides_in_Medium_VLDL
112	X23509.0.0	NMR	0.309817	0.365726	Concentration_of_Small_VLDL_Particles
113	X23510.0.0	NMR	0.279542	0.350787	Total_Lipids_in_Small_VLDL
114	X23511.0.0	NMR	0.19843	0.288337	Phospholipids_in_Small_VLDL
115	X23512.0.0	NMR	0.178011	0.274118	Cholesterol_in_Small_VLDL
116	X23513.0.0	NMR	0.212649	0.299047	Cholesteryl_Esters_in_Small_VLDL
117	X23514.0.0	NMR	0.114428	0.223278	Free_Cholesterol_in_Small_VLDL
118	X23515.0.0	NMR	0.344602	0.399307	Triglycerides_in_Small_VLDL
119	X23516.0.0	NMR	0.149256	0.160466	Concentration_of_Very_Small_VLDL_Particles
120	X23517.0.0	NMR	0.159453	0.163969	Total_Lipids_in_Very_Small_VLDL
121	X23518.0.0	NMR	0.224801	0.200635	Phospholipids_in_Very_Small_VLDL
122	X23519.0.0	NMR	0.00234275	0.0481637	Cholesterol_in_Very_Small_VLDL
123	X23520.0.0	NMR	0.0568531	0.00859857	Cholesteryl_Esters_in_Very_Small_VLDL
124	X23521.0.0	NMR	0.123914	0.137188	Free_Cholesterol_in_Very_Small_VLDL
125	X23522.0.0	NMR	0.360838	0.341958	Triglycerides_in_Very_Small_VLDL
126	X23523.0.0	NMR	0.0379371	0.0420489	Concentration_of_IDL_Particles
127	X23524.0.0	NMR	0.132346	0.052152	Total_Lipids_in_IDL
128	X23525.0.0	NMR	0.0749193	0.0174504	Phospholipids_in_IDL
129	X23526.0.0	NMR	0.197749	0.0989281	Cholesterol_in_IDL
130	X23527.0.0	NMR	0.205647	0.0990438	Cholesteryl_Esters_in_IDL
131	X23528.0.0	NMR	0.170371	0.0959419	Free_Cholesterol_in_IDL
132	X23529.0.0	NMR	0.323921	0.268232	Triglycerides_in_IDL
133	X23530.0.0	NMR	0.0682745	0.152059	Concentration_of_Large_LDL_Particles
134	X23531.0.0	NMR	0.0754693	0.0338256	Total_Lipids_in_Large_LDL
135	X23532.0.0	NMR	0.100591	0.0295227	Phospholipids_in_Large_LDL
136	X23533.0.0	NMR	0.102357	0.0142908	Cholesterol_in_Large_LDL
137	X23534.0.0	NMR	0.0785254	0.0426966	Cholesteryl_Esters_in_Large_LDL
138	X23535.0.0	NMR	0.165005	0.0654163	Free_Cholesterol_in_Large_LDL
139	X23536.0.0	NMR	0.324596	0.257389	Triglycerides_in_Large_LDL
140	X23537.0.0	NMR	0.0956814	0.155543	Concentration_of_Medium_LDL_Particles
141	X23538.0.0	NMR	0.0519158	0.160056	Total_Lipids_in_Medium_LDL
142	X23539.0.0	NMR	0.044349	0.160458	Phospholipids_in_Medium_LDL
143	X23540.0.0	NMR	0.0241473	0.141934	Cholesterol_in_Medium_LDL
144	X23541.0.0	NMR	0.0666397	0.176367	Cholesteryl_Esters_in_Medium_LDL
145	X23542.0.0	NMR	0.0943715	0.0382668	Free_Cholesterol_in_Medium_LDL
146	X23543.0.0	NMR	0.360623	0.32496	Triglycerides_in_Medium_LDL
147	X23544.0.0	NMR	0.147953	0.189239	Concentration_of_Small_LDL_Particles
148	X23545.0.0	NMR	0.105021	0.159962	Total_Lipids_in_Small_LDL
149	X23546.0.0	NMR	0.113522	0.118866	Phospholipids_in_Small_LDL
150	X23547.0.0	NMR	0.0577245	0.141843	Cholesterol_in_Small_LDL
151	X23548.0.0	NMR	0.106215	0.183765	Cholesteryl_Esters_in_Small_LDL
152	X23549.0.0	NMR	0.080861	0.0290177	Free_Cholesterol_in_Small_LDL
153	X23550.0.0	NMR	0.361831	0.356658	Triglycerides_in_Small_LDL
154	X23551.0.0	NMR	0.183647	0.366079	Concentration_of_Very_Large_HDL_Particles
155	X23552.0.0	NMR	0.203836	0.385315	Total_Lipids_in_Very_Large_HDL
156	X23553.0.0	NMR	0.223165	0.373101	Phospholipids_in_Very_Large_HDL
157	X23554.0.0	NMR	0.237996	0.396566	Cholesterol_in_Very_Large_HDL
158	X23555.0.0	NMR	0.2829	0.401329	Cholesteryl_Esters_in_Very_Large_HDL
159	X23556.0.0	NMR	0.112678	0.340658	Free_Cholesterol_in_Very_Large_HDL
160	X23557.0.0	NMR	0.0505979	0.0896389	Triglycerides_in_Very_Large_HDL
161	X23558.0.0	NMR	0.405777	0.426101	Concentration_of_Large_HDL_Particles
162	X23559.0.0	NMR	0.405813	0.427675	Total_Lipids_in_Large_HDL
163	X23560.0.0	NMR	0.403275	0.422484	Phospholipids_in_Large_HDL
164	X23561.0.0	NMR	0.420522	0.441169	Cholesterol_in_Large_HDL
165	X23562.0.0	NMR	0.433197	0.442489	Cholesteryl_Esters_in_Large_HDL
166	X23563.0.0	NMR	0.375144	0.423142	Free_Cholesterol_in_Large_HDL
167	X23564.0.0	NMR	0.0478602	0.00199346	Triglycerides_in_Large_HDL
168	X23565.0.0	NMR	0.477009	0.316576	Concentration_of_Medium_HDL_Particles
169	X23566.0.0	NMR	0.443998	0.28353	Total_Lipids_in_Medium_HDL
170	X23567.0.0	NMR	0.39735	0.243607	Phospholipids_in_Medium_HDL
171	X23568.0.0	NMR	0.521427	0.358447	Cholesterol_in_Medium_HDL
172	X23569.0.0	NMR	0.53285	0.362195	Cholesteryl_Esters_in_Medium_HDL
173	X23570.0.0	NMR	0.458804	0.335578	Free_Cholesterol_in_Medium_HDL
174	X23571.0.0	NMR	0.168878	0.259561	Triglycerides_in_Medium_HDL
175	X23572.0.0	NMR	0.30004	0.0366005	Concentration_of_Small_HDL_Particles
176	X23573.0.0	NMR	0.243407	0.0618429	Total_Lipids_in_Small_HDL
177	X23574.0.0	NMR	0.246349	0.0422822	Phospholipids_in_Small_HDL
178	X23575.0.0	NMR	0.346061	0.0143642	Cholesterol_in_Small_HDL
179	X23576.0.0	NMR	0.372664	0.00876815	Cholesteryl_Esters_in_Small_HDL
180	X23577.0.0	NMR	0.220278	0.0290632	Free_Cholesterol_in_Small_HDL
181	X23578.0.0	NMR	0.329781	0.421094	Triglycerides_in_Small_HDL
182	X23579.0.0	NMR	0.0262629	0.0665046	Phospholipids_to_Total_Lipids_in_Chylomicrons_and_Extremely_Large_VLDL_percentage
183	X23580.0.0	NMR	0.23061	0.208478	Cholesterol_to_Total_Lipids_in_Chylomicrons_and_Extremely_Large_VLDL_percentage
184	X23581.0.0	NMR	0.200898	0.176768	Cholesteryl_Esters_to_Total_Lipids_in_Chylomicrons_and_Extremely_Large_VLDL_percentage
185	X23582.0.0	NMR	0.202886	0.144093	Free_Cholesterol_to_Total_Lipids_in_Chylomicrons_and_Extremely_Large_VLDL_percentage
186	X23583.0.0	NMR	0.158938	0.00764027	Triglycerides_to_Total_Lipids_in_Chylomicrons_and_Extremely_Large_VLDL_percentage
187	X23584.0.0	NMR	0.173786	0.140599	Phospholipids_to_Total_Lipids_in_Very_Large_VLDL_percentage
188	X23585.0.0	NMR	0.205608	0.27076	Cholesterol_to_Total_Lipids_in_Very_Large_VLDL_percentage
189	X23586.0.0	NMR	0.272684	0.249518	Cholesteryl_Esters_to_Total_Lipids_in_Very_Large_VLDL_percentage
190	X23587.0.0	NMR	0.113794	0.11307	Free_Cholesterol_to_Total_Lipids_in_Very_Large_VLDL_percentage
191	X23588.0.0	NMR	0.156344	0.175736	Triglycerides_to_Total_Lipids_in_Very_Large_VLDL_percentage
192	X23589.0.0	NMR	0.370303	0.380962	Phospholipids_to_Total_Lipids_in_Large_VLDL_percentage
193	X23590.0.0	NMR	0.119312	0.104403	Cholesterol_to_Total_Lipids_in_Large_VLDL_percentage
194	X23591.0.0	NMR	0.198921	0.219723	Cholesteryl_Esters_to_Total_Lipids_in_Large_VLDL_percentage
195	X23592.0.0	NMR	0.147873	0.195348	Free_Cholesterol_to_Total_Lipids_in_Large_VLDL_percentage
196	X23593.0.0	NMR	0.0443364	0.147607	Triglycerides_to_Total_Lipids_in_Large_VLDL_percentage
197	X23594.0.0	NMR	0.199392	0.187619	Phospholipids_to_Total_Lipids_in_Medium_VLDL_percentage
198	X23595.0.0	NMR	0.300324	0.322288	Cholesterol_to_Total_Lipids_in_Medium_VLDL_percentage
199	X23596.0.0	NMR	0.289639	0.330938	Cholesteryl_Esters_to_Total_Lipids_in_Medium_VLDL_percentage
200	X23597.0.0	NMR	0.250491	0.265085	Free_Cholesterol_to_Total_Lipids_in_Medium_VLDL_percentage
201	X23598.0.0	NMR	0.281436	0.29834	Triglycerides_to_Total_Lipids_in_Medium_VLDL_percentage
202	X23599.0.0	NMR	0.313562	0.291329	Phospholipids_to_Total_Lipids_in_Small_VLDL_percentage
203	X23600.0.0	NMR	0.232477	0.179256	Cholesterol_to_Total_Lipids_in_Small_VLDL_percentage
204	X23601.0.0	NMR	0.1409	0.0504339	Cholesteryl_Esters_to_Total_Lipids_in_Small_VLDL_percentage
205	X23602.0.0	NMR	0.328893	0.313792	Free_Cholesterol_to_Total_Lipids_in_Small_VLDL_percentage
206	X23603.0.0	NMR	0.260547	0.218934	Triglycerides_to_Total_Lipids_in_Small_VLDL_percentage
207	X23604.0.0	NMR	0.538229	0.332364	Phospholipids_to_Total_Lipids_in_Very_Small_VLDL_percentage
208	X23605.0.0	NMR	0.410798	0.398383	Cholesterol_to_Total_Lipids_in_Very_Small_VLDL_percentage
209	X23606.0.0	NMR	0.431152	0.40988	Cholesteryl_Esters_to_Total_Lipids_in_Very_Small_VLDL_percentage
210	X23607.0.0	NMR	0.17981	0.188865	Free_Cholesterol_to_Total_Lipids_in_Very_Small_VLDL_percentage
211	X23608.0.0	NMR	0.342142	0.365644	Triglycerides_to_Total_Lipids_in_Very_Small_VLDL_percentage
212	X23609.0.0	NMR	0.372238	0.185501	Phospholipids_to_Total_Lipids_in_IDL_percentage
213	X23610.0.0	NMR	0.488588	0.35568	Cholesterol_to_Total_Lipids_in_IDL_percentage
214	X23611.0.0	NMR	0.494389	0.301087	Cholesteryl_Esters_to_Total_Lipids_in_IDL_percentage
215	X23612.0.0	NMR	0.22491	0.235855	Free_Cholesterol_to_Total_Lipids_in_IDL_percentage
216	X23613.0.0	NMR	0.446065	0.367886	Triglycerides_to_Total_Lipids_in_IDL_percentage
217	X23614.0.0	NMR	0.140668	0.0392006	Phospholipids_to_Total_Lipids_in_Large_LDL_percentage
218	X23615.0.0	NMR	0.384043	0.244891	Cholesterol_to_Total_Lipids_in_Large_LDL_percentage
219	X23616.0.0	NMR	0.111801	0.118088	Cholesteryl_Esters_to_Total_Lipids_in_Large_LDL_percentage
220	X23617.0.0	NMR	0.412951	0.447413	Free_Cholesterol_to_Total_Lipids_in_Large_LDL_percentage
221	X23618.0.0	NMR	0.411835	0.27849	Triglycerides_to_Total_Lipids_in_Large_LDL_percentage
222	X23619.0.0	NMR	0.0380964	0.0330402	Phospholipids_to_Total_Lipids_in_Medium_LDL_percentage
223	X23620.0.0	NMR	0.369413	0.180362	Cholesterol_to_Total_Lipids_in_Medium_LDL_percentage
224	X23621.0.0	NMR	0.104712	0.20876	Cholesteryl_Esters_to_Total_Lipids_in_Medium_LDL_percentage
225	X23622.0.0	NMR	0.397067	0.408633	Free_Cholesterol_to_Total_Lipids_in_Medium_LDL_percentage
226	X23623.0.0	NMR	0.399329	0.225963	Triglycerides_to_Total_Lipids_in_Medium_LDL_percentage
227	X23624.0.0	NMR	0.0231369	0.219404	Phospholipids_to_Total_Lipids_in_Small_LDL_percentage
228	X23625.0.0	NMR	0.37031	0.0617839	Cholesterol_to_Total_Lipids_in_Small_LDL_percentage
229	X23626.0.0	NMR	0.0253184	0.225117	Cholesteryl_Esters_to_Total_Lipids_in_Small_LDL_percentage
230	X23627.0.0	NMR	0.384357	0.333167	Free_Cholesterol_to_Total_Lipids_in_Small_LDL_percentage
231	X23628.0.0	NMR	0.350687	0.34346	Triglycerides_to_Total_Lipids_in_Small_LDL_percentage
232	X23629.0.0	NMR	0.122395	0.370416	Phospholipids_to_Total_Lipids_in_Very_Large_HDL_percentage
233	X23630.0.0	NMR	0.0751288	0.191151	Cholesterol_to_Total_Lipids_in_Very_Large_HDL_percentage
234	X23631.0.0	NMR	0.349737	0.123577	Cholesteryl_Esters_to_Total_Lipids_in_Very_Large_HDL_percentage
235	X23632.0.0	NMR	0.263752	0.426421	Free_Cholesterol_to_Total_Lipids_in_Very_Large_HDL_percentage
236	X23633.0.0	NMR	0.132557	0.567596	Triglycerides_to_Total_Lipids_in_Very_Large_HDL_percentage
237	X23634.0.0	NMR	0.251722	0.333766	Phospholipids_to_Total_Lipids_in_Large_HDL_percentage
238	X23635.0.0	NMR	0.401294	0.453203	Cholesterol_to_Total_Lipids_in_Large_HDL_percentage
239	X23636.0.0	NMR	0.447748	0.424992	Cholesteryl_Esters_to_Total_Lipids_in_Large_HDL_percentage
240	X23637.0.0	NMR	0.0642961	0.340128	Free_Cholesterol_to_Total_Lipids_in_Large_HDL_percentage
241	X23638.0.0	NMR	0.409191	0.46692	Triglycerides_to_Total_Lipids_in_Large_HDL_percentage
242	X23639.0.0	NMR	0.522422	0.435074	Phospholipids_to_Total_Lipids_in_Medium_HDL_percentage
243	X23640.0.0	NMR	0.522621	0.446192	Cholesterol_to_Total_Lipids_in_Medium_HDL_percentage
244	X23641.0.0	NMR	0.479624	0.400638	Cholesteryl_Esters_to_Total_Lipids_in_Medium_HDL_percentage
245	X23642.0.0	NMR	0.433523	0.421902	Free_Cholesterol_to_Total_Lipids_in_Medium_HDL_percentage
246	X23643.0.0	NMR	0.485839	0.433065	Triglycerides_to_Total_Lipids_in_Medium_HDL_percentage
247	X23644.0.0	NMR	0.0803915	0.149739	Phospholipids_to_Total_Lipids_in_Small_HDL_percentage
248	X23645.0.0	NMR	0.293243	0.212498	Cholesterol_to_Total_Lipids_in_Small_HDL_percentage
249	X23646.0.0	NMR	0.304585	0.137634	Cholesteryl_Esters_to_Total_Lipids_in_Small_HDL_percentage
250	X23647.0.0	NMR	0.0368801	0.226092	Free_Cholesterol_to_Total_Lipids_in_Small_HDL_percentage
251	X23648.0.0	NMR	0.518646	0.464498	Triglycerides_to_Total_Lipids_in_Small_HDL_percentage

### Sheet: cohen_prot
	feature	type	male	female	name
1	X1	prot	0.355047	0.290692	A1BG
2	X10	prot	0.117822	0.078331	ACADM
3	X100	prot	0.199073	0.0416247	ALMS1
4	X1000	prot	0.22666	0.0760988	FAM172A
5	X1001	prot	0.469206	0.205513	FAM20A
6	X1002	prot	0.0872969	0.207776	FAM3B
7	X1003	prot	0.0321624	0.171073	FAM3C
8	X1004	prot	0.221235	0.014097	FAM3D
9	X1005	prot	0.109061	0.184353	FAP
10	X1006	prot	0.224695	0.139622	FARSA
11	X1007	prot	0.181744	0.16781	FAS
12	X1008	prot	0.412776	0.00633658	FASLG
13	X1009	prot	0.0309709	0.0790142	FBLN2
14	X101	prot	0.0780806	0.0477204	ALPI
15	X1010	prot	0.0737538	0.119393	FBN2
16	X1011	prot	0.209275	0.0282154	FBP1
17	X1012	prot	0.426029	0.232251	FCAMR
18	X1013	prot	0.0484426	0.0932709	FCAR
19	X1014	prot	0.0362988	0.229821	FCER1A
20	X1015	prot	0.0920107	0.376279	FCER2
21	X1016	prot	0.0431366	0.11997	FCGR2A
22	X1017	prot	0.107279	0.206952	FCGR2B
23	X1018	prot	0.0190231	0.0814177	FCGR3B
24	X1019	prot	0.230157	0.131917	FCN1
25	X102	prot	0.0566045	0.00287329	ALPP
26	X1020	prot	0.090628	0.120817	FCN2
27	X1021	prot	0.308552	0.290625	FCRL1
28	X1022	prot	0.108411	0.0379097	FCRL2
29	X1023	prot	0.0348228	0.111363	FCRL3
30	X1024	prot	0.0533834	0.0714768	FCRL5
31	X1025	prot	0.00487148	0.149932	FCRL6
32	X1026	prot	0.161155	0.112274	FCRLB
33	X1027	prot	0.0962487	0.235512	FDX1
34	X1028	prot	0.0192729	0.132575	FDX2
35	X1029	prot	0.119651	0.116587	FEN1
36	X103	prot	0.0299563	0.0666501	AMBN
37	X1030	prot	0.0991729	0.177158	FES
38	X1031	prot	0.424521	0.280881	FETUB
39	X1032	prot	0.258293	0.361709	FGA
40	X1033	prot	0.225056	0.0174435	FGD3
41	X1034	prot	0.061415	0.00980381	FGF12
42	X1035	prot	0.068757	0.04887	FGF16
43	X1036	prot	0.283125	0.159467	FGF19
44	X1037	prot	0.261459	0.0730651	FGF2
45	X1038	prot	0.225249	0.00213401	FGF20
46	X1039	prot	0.302931	0.0194182	FGF21
47	X104	prot	0.0210727	0.343892	AMBP
48	X1040	prot	0.259949	0.00416645	FGF23
49	X1041	prot	0.205367	0.0554563	FGF3
50	X1042	prot	0.0615126	0.0203141	FGF5
51	X1043	prot	0.212335	0.0469307	FGF6
52	X1044	prot	0.212662	0.133816	FGF7
53	X1045	prot	0.0382245	0.0392997	FGF9
54	X1046	prot	0.0683921	0.0271471	FGFBP1
55	X1047	prot	0.111722	0.0382431	FGFBP2
56	X1048	prot	0.0491006	0.0144962	FGFBP3
57	X1049	prot	0.577475	0.229937	FGFR2
58	X105	prot	0.0340768	0.0770088	AMDHD2
59	X1050	prot	0.0137831	0.0679086	FGFR4
60	X1051	prot	0.0903649	0.0216803	FGL1
61	X1052	prot	0.0345956	0.00260915	FGR
62	X1053	prot	0.0973996	0.00973714	FH
63	X1054	prot	0.498543	0.0838901	FHIP2A
64	X1055	prot	0.180787	0.0295405	FHIT
65	X1056	prot	0.125537	0.0402615	FIS1
66	X1057	prot	0.176205	0.00607238	FKBP14
67	X1058	prot	0.122411	0.0195022	FKBP1B
68	X1059	prot	0.0320612	0.0949567	FKBP4
69	X106	prot	0.0464023	0.13243	AMFR
70	X1060	prot	0.262832	0.111844	FKBP5
71	X1061	prot	0.0969416	0.209185	FKBP7
72	X1062	prot	0.214944	0.0239093	FKBPL
73	X1063	prot	0.0472699	0.104215	FLI1
74	X1064	prot	0.143535	0.066067	FLRT2
75	X1065	prot	0.0983467	0.0897029	FLT1
76	X1066	prot	0.25782	0.0806204	FLT3
77	X1067	prot	0.0859127	0.0505416	FLT3LG
78	X1068	prot	0.0678299	0.259848	FLT4
79	X1069	prot	0.0108576	0.0725649	FMNL1
80	X107	prot	0.359945	0.000839481	AMIGO1
81	X1070	prot	0.235626	0.0431227	FMR1
82	X1071	prot	0.445676	0.241541	FN1
83	X1072	prot	0.28125	0.0221194	FNDC1
84	X1073	prot	0.0865927	0.0333911	FNTA
85	X1074	prot	0.486304	0.0966262	FOLH1
86	X1075	prot	0.0141368	0.107282	FOLR1
87	X1076	prot	0.263717	0.143057	FOLR2
88	X1077	prot	0.00168792	0.0580489	FOLR3
89	X1078	prot	0.133057	0.116836	FOS
90	X1079	prot	0.00466824	0.0221689	FOSB
91	X108	prot	0.112382	0.117215	AMIGO2
92	X1080	prot	0.124701	0.0603063	FOXJ3
93	X1081	prot	0.0133286	0.130107	FOXO1
94	X1082	prot	0.189319	0.0359009	FOXO3
95	X1083	prot	0.303901	0.0141154	FRMD4B
96	X1084	prot	0.0836651	0.0219507	FRMD7
97	X1085	prot	0.266619	0.284401	FRZB
98	X1086	prot	0.00212668	0.0417966	FSHB
99	X1087	prot	0.158992	0.148154	FST
100	X1088	prot	0.176992	0.111134	FSTL1
101	X1089	prot	0.13653	0.175482	FSTL3
102	X109	prot	0.243417	0.21519	AMN
103	X1090	prot	0.332995	0.337946	FTCD
104	X1091	prot	0.0496344	0.0138373	FUCA1
105	X1092	prot	0.530512	0.354753	FUOM
106	X1093	prot	0.49593	0.232953	FURIN
107	X1094	prot	0.00182627	0.0238831	FUS
108	X1095	prot	0.210249	0.0177917	FUT1
109	X1096	prot	6.71942e-05	0.101343	FUT3_FUT5
110	X1097	prot	0.0804524	0.0721608	FUT8
111	X1098	prot	0.175732	0.0804979	FXN
112	X1099	prot	0.0762821	0.0390739	FXYD5
113	X11	prot	0.141427	0.0216538	ACADSB
114	X110	prot	0.245076	0.238286	AMOT
115	X1100	prot	0.154667	0.0595947	FYB1
116	X1101	prot	0.19878	0.0750506	FZD10
117	X1102	prot	0.112265	0.0210799	FZD8
118	X1103	prot	0.0269101	0.117072	GABARAP
119	X1104	prot	0.207742	0.0932002	GABARAPL1
120	X1105	prot	0.133329	0.0328758	GABRA4
121	X1106	prot	0.288443	0.0444411	GAD1
122	X1107	prot	0.055369	0.0327554	GAD2
123	X1108	prot	0.0850417	0.0539241	GADD45B
124	X1109	prot	0.190386	0.0431456	GADD45GIP1
125	X111	prot	0.0500199	0.229468	AMOTL2
126	X1110	prot	0.14217	0.0959236	GAGE2A
127	X1111	prot	0.330368	0.00124537	GAL
128	X1112	prot	0.383153	0.0351135	GALNT10
129	X1113	prot	0.0979432	0.139799	GALNT2
130	X1114	prot	0.23456	0.145063	GALNT3
131	X1115	prot	0.186822	0.00232069	GALNT5
132	X1116	prot	0.213874	0.0299576	GALNT7
133	X1117	prot	0.26009	0.00201874	GAMT
134	X1118	prot	0.0961248	0.0865097	GAPDH
135	X1119	prot	0.105182	0.149433	GART
136	X112	prot	0.0899294	0.111325	AMPD3
137	X1120	prot	0.147367	0.205252	GAS2
138	X1121	prot	0.37014	0.0657064	GAS6
139	X1122	prot	0.379637	0.147492	GASK1A
140	X1123	prot	0.543779	0.291746	GAST
141	X1124	prot	0.0705769	0.171957	GATA3
142	X1125	prot	0.154147	0.0694894	GATD3
143	X1126	prot	0.311041	0.023116	GBA
144	X1127	prot	0.165085	0.0903175	GBP1
145	X1128	prot	0.190399	0.0722822	GBP2
146	X1129	prot	0.328296	0.139286	GBP4
147	X113	prot	0.29733	0.0649966	AMY1A_AMY1B_AMY1C
148	X1130	prot	0.217595	0.119781	GBP6
149	X1131	prot	0.0382462	0.097627	GC
150	X1132	prot	0.0782612	0.0582963	GCC1
151	X1133	prot	0.0924549	0.209528	GCG
152	X1134	prot	0.060185	0.188433	GCHFR
153	X1135	prot	0.0497576	0.108365	GCLM
154	X1136	prot	0.116082	0.0386782	GCNT1
155	X1137	prot	0.189158	0.1698	GDF15
156	X1138	prot	0.0438275	0.0342941	GDF2
157	X1139	prot	0.383722	0.0185853	GDNF
158	X114	prot	0.132651	0.0497052	AMY2A
159	X1140	prot	0.0220517	0.0683495	GET3
160	X1141	prot	0.0785094	0.0295647	GFAP
161	X1142	prot	0.0369787	0.158749	GFER
162	X1143	prot	0.219621	0.0503938	GFOD2
163	X1144	prot	0.496451	0.213512	GFRA1
164	X1145	prot	0.451141	0.195898	GFRA2
165	X1146	prot	0.0396755	0.094433	GFRA3
166	X1147	prot	0.0206821	0.116588	GFRAL
167	X1148	prot	0.181499	0.0581989	GGA1
168	X1149	prot	0.168854	0.0458854	GGACT
169	X115	prot	0.152334	0.0271415	AMY2B
170	X1150	prot	0.229195	0.00451325	GGCT
171	X1151	prot	0.388608	0.196816	GGH
172	X1152	prot	0.534368	0.264406	GGT1
173	X1153	prot	0.0522315	0.299406	GGT5
174	X1154	prot	0.244158	0.197947	GH1
175	X1155	prot	0.269316	0.00999663	GH2
176	X1156	prot	0.616047	0.128489	GHR
177	X1157	prot	0.0485176	0.0294118	GHRHR
178	X1158	prot	0.0993573	0.108429	GHRL
179	X1159	prot	0.168413	0.118515	GID8
180	X116	prot	0.110615	0.0370673	ANG
181	X1160	prot	0.00929462	0.10391	GIGYF2
182	X1161	prot	0.343025	0.0268986	GIMAP7
183	X1162	prot	0.394411	0.0641748	GIMAP8
184	X1163	prot	0.144262	0.102429	GIP
185	X1164	prot	0.183755	0.0385206	GIPC2
186	X1165	prot	0.115249	0.0254328	GIPC3
187	X1166	prot	0.354602	0.00334059	GIPR
188	X1167	prot	0.0595421	0.0776936	GIT1
189	X1168	prot	0.0301972	0.148292	GJA8
190	X1169	prot	0.0773817	0.0640304	GKN1
191	X117	prot	0.048969	0.0288771	ANGPT1
192	X1170	prot	0.266467	0.189885	GLA
193	X1171	prot	0.104264	0.0468496	GLB1
194	X1172	prot	0.509462	0.0572451	GLI2
195	X1173	prot	NA	NA	NA
196	X1174	prot	0.0569331	0.115808	GLO1
197	X1175	prot	0.138289	0.0328686	GLOD4
198	X1176	prot	0.0986394	0.100498	GLP1R
199	X1177	prot	0.0452917	0.0708872	GLRX
200	X1178	prot	0.265252	0.111715	GLRX5
201	X1179	prot	0.00292164	0.0556807	GLT8D2
202	X118	prot	0.0574376	0.0418449	ANGPT2
203	X1180	prot	0.123914	0.145088	GLYR1
204	X1181	prot	0.099353	0.288125	GM2A
205	X1182	prot	0.214009	0.0262551	GMFG
206	X1183	prot	0.113235	0.0464016	GMPR
207	X1184	prot	0.196032	0.0746174	GMPR2
208	X1185	prot	0.0716223	0.0477864	GNAS
209	X1186	prot	0.149368	0.00349272	GNE
210	X1187	prot	0.0672218	0.116866	GNGT1
211	X1188	prot	0.160865	0.0078899	GNLY
212	X1189	prot	0.270176	0.0221968	GNPDA1
213	X119	prot	0.0173166	0.104638	ANGPTL1
214	X1190	prot	0.270301	0.0868798	GNPDA2
215	X1191	prot	0.0298117	0.0320253	GOLGA3
216	X1192	prot	0.275128	0.106413	GOLM2
217	X1193	prot	0.0604392	0.086617	GOPC
218	X1194	prot	0.0903958	0.0232848	GORASP2
219	X1195	prot	0.104581	0.0512855	GOT1
220	X1196	prot	0.124341	0.195431	GP1BA
221	X1197	prot	0.438573	0.0884784	GP1BB
222	X1198	prot	0.227962	0.212288	GP2
223	X1199	prot	0.0654318	0.11379	GP5
224	X12	prot	0.084308	0.0561319	ACAN
225	X120	prot	0.417189	0.230246	ANGPTL2
226	X1200	prot	0.223371	0.0443232	GP6
227	X1201	prot	0.136978	0.0133382	GPA33
228	X1202	prot	0.0531031	0.0522775	GPC1
229	X1203	prot	0.15857	0.111818	GPC5
230	X1204	prot	0.306978	0.359405	GPD1
231	X1205	prot	0.0195979	0.108271	GPHA2
232	X1206	prot	0.173663	0.00617921	GPI
233	X1207	prot	0.297354	0.175663	GPIHBP1
234	X1208	prot	0.187418	0.112965	GPKOW
235	X1209	prot	0.154952	0.0613445	GPNMB
236	X121	prot	0.0758368	0.0661776	ANGPTL3
237	X1210	prot	0.0583171	0.0488284	GPR101
238	X1211	prot	0.00522946	0.101694	GPR158
239	X1212	prot	0.381933	0.264743	GPR15L
240	X1213	prot	0.0643146	0.113601	GPR37
241	X1214	prot	0.184694	0.046054	GPRC5C
242	X1215	prot	0.155818	0.0876207	GRAP2
243	X1216	prot	0.0296872	0.109474	GRHPR
244	X1217	prot	0.227868	0.119985	GRIK2
245	X1218	prot	0.00818652	0.212333	GRIN2B
246	X1219	prot	0.178405	0.0421849	GRK5
247	X122	prot	0.147836	0.0547864	ANGPTL4
248	X1220	prot	0.141045	0.153976	GRN
249	X1221	prot	0.23072	0.053418	GRP
250	X1222	prot	0.187846	0.203908	GRPEL1
251	X1223	prot	0.0852867	0.0474665	GRSF1
252	X1224	prot	0.295748	0.128264	GSAP
253	X1225	prot	0.160647	0.0636556	GSN
254	X1226	prot	0.0261236	0.231914	GSR
255	X1227	prot	0.666302	0.304827	GSTA1
256	X1228	prot	0.641513	0.260034	GSTA3
257	X1229	prot	0.0964901	0.0736895	GSTM4
258	X123	prot	0.0290883	0.000333959	ANGPTL7
259	X1230	prot	0.316454	0.0223477	GSTP1
260	X1231	prot	0.344285	0.205125	GSTT2B
261	X1232	prot	0.166742	0.208599	GTF2IRD1
262	X1233	prot	0.16781	0.0176553	GTPBP2
263	X1234	prot	0.237766	0.100005	GUCA2A
264	X1235	prot	0.121757	0.0122209	GUCY2C
265	X1236	prot	0.326206	0.0967508	GUK1
266	X1237	prot	0.458546	0.107422	GUSB
267	X1238	prot	0.0662738	0.0250735	GYS1
268	X1239	prot	0.134525	0.0520594	GZMA
269	X124	prot	0.0855243	0.0197663	ANK2
270	X1240	prot	0.155011	0.14474	GZMB
271	X1241	prot	0.0556707	0.0636471	GZMH
272	X1242	prot	0.221604	0.0928287	H2AP
273	X1243	prot	0.136973	0.00342465	HADH
274	X1244	prot	0.0923758	0.0649842	HAGH
275	X1245	prot	0.354857	0.208892	HAO1
276	X1246	prot	0.204061	0.0485627	HARS1
277	X1247	prot	0.359965	0.128904	HAVCR1
278	X1248	prot	0.136787	0.327168	HAVCR2
279	X1249	prot	0.183528	0.0719204	HBEGF
280	X125	prot	0.230803	0.0907751	ANKMY2
281	X1250	prot	0.0339277	0.0316161	HBQ1
282	X1251	prot	0.240109	0.128726	HBZ
283	X1252	prot	0.101907	0.180797	HCG22
284	X1253	prot	0.20044	0.0738892	HCLS1
285	X1254	prot	0.525152	0.0268152	HDAC8
286	X1255	prot	0.125907	0.00818718	HDAC9
287	X1256	prot	0.145543	0.0163706	HDDC2
288	X1257	prot	0.274063	0.09227	HDGF
289	X1258	prot	0.0201521	0.0495363	HDGFL2
290	X1259	prot	0.0750459	0.153303	HEBP1
291	X126	prot	0.061873	0.0714842	ANKRA2
292	X1260	prot	0.150726	0.1856	HEG1
293	X1261	prot	0.127456	0.122342	HEPACAM2
294	X1262	prot	0.3669	0.0269782	HEPH
295	X1263	prot	0.0108984	0.148924	HEXIM1
296	X1264	prot	0.454668	0.293697	HGF
297	X1265	prot	0.231853	0.188135	HGFAC
298	X1266	prot	0.165722	0.0415964	HGS
299	X1267	prot	0.00752437	0.165245	HHEX
300	X1268	prot	0.0464086	0.0958089	HIF1A
301	X1269	prot	0.197288	0.0646069	HIP1
302	X127	prot	0.0401772	0.184013	ANKRD54
303	X1270	prot	0.0889902	0.231001	HIP1R
304	X1271	prot	0.278242	0.144029	HJV
305	X1272	prot	0.0800608	0.0274262	HK2
306	X1273	prot	0.00190929	0.161761	HLA-A
307	X1274	prot	0.283092	0.123917	HLA-DRA
308	X1275	prot	0.211143	0.282154	HLA-E
309	X1276	prot	0.128932	0.0123535	HMBS
310	X1277	prot	0.0127732	0.0833739	HMCN2
311	X1278	prot	0.19871	0.100303	HMGCL
312	X1279	prot	0.168476	0.00347326	HMGCS1
313	X128	prot	0.0721542	0.0325727	ANP32C
314	X1280	prot	0.0195921	0.0393111	HMMR
315	X1281	prot	0.196791	0.0264972	HMOX1
316	X1282	prot	0.0236087	0.0818795	HMOX2
317	X1283	prot	0.230005	0.119388	HNF1A
318	X1284	prot	0.285039	0.189541	HNMT
319	X1285	prot	0.198902	0.0536493	HNRNPK
320	X1286	prot	0.0767248	0.0471892	HNRNPUL1
321	X1287	prot	0.111076	0.0402544	HPCAL1
322	X1288	prot	0.190633	0.178492	HPGDS
323	X1289	prot	0.0176542	0.0282292	HPSE
324	X129	prot	0.21811	0.141069	ANPEP
325	X1290	prot	0.0918049	0.0295292	HRAS
326	X1291	prot	0.383025	0.206702	HRC
327	X1292	prot	0.333593	0.227042	HRG
328	X1293	prot	0.240702	0.0554588	HS1BP3
329	X1294	prot	0.175798	0.054472	HS3ST3B1
330	X1295	prot	0.142475	0.144814	HS6ST1
331	X1296	prot	0.257772	0.0574443	HS6ST2
332	X1297	prot	0.14459	0.0603073	HSBP1
333	X1298	prot	0.437418	0.0981918	HSD11B1
334	X1299	prot	0.0356089	0.0569617	HSD17B14
335	X13	prot	0.0613106	0.123646	ACE
336	X130	prot	0.187885	0.0442479	ANXA1
337	X1300	prot	0.223292	0.0292491	HSD17B3
338	X1301	prot	0.207655	0.169074	HSDL2
339	X1302	prot	0.2496	0.14887	HSP90B1
340	X1303	prot	0.207716	0.0247524	HSPA1A
341	X1304	prot	0.353382	0.11349	HSPA2
342	X1305	prot	0.00443047	0.0781052	HSPB1
343	X1306	prot	0.0358591	0.0729292	HSPB6
344	X1307	prot	0.0709852	0.146007	HSPG2
345	X1308	prot	0.493646	0.105388	HTR1A
346	X1309	prot	0.0784546	0.155595	HTR1B
347	X131	prot	0.0864199	0.058823	ANXA10
348	X1310	prot	0.201365	0.0837496	HTRA2
349	X1311	prot	0.0403888	0.113756	HYAL1
350	X1312	prot	0.000552296	0.175827	HYOU1
351	X1313	prot	0.115742	0.0703223	ICA1
352	X1314	prot	0.316384	0.287245	ICAM1
353	X1315	prot	0.0351014	0.0916542	ICAM2
354	X1316	prot	0.190146	0.0374851	ICAM3
355	X1317	prot	0.171732	0.0261689	ICAM4
356	X1318	prot	0.125393	0.0979663	ICAM5
357	X1319	prot	0.0370461	0.0103706	ICOSLG
358	X132	prot	0.169244	0.133491	ANXA11
359	X1320	prot	0.127809	0.0795493	ID4
360	X1321	prot	0.220228	0.00184639	IDI2
361	X1322	prot	0.0128919	0.0760146	IDO1
362	X1323	prot	0.0496829	0.158063	IDS
363	X1324	prot	0.393874	0.178716	IDUA
364	X1325	prot	0.0411834	0.218783	IFI30
365	X1326	prot	0.136515	0.0263246	IFIT1
366	X1327	prot	0.287514	0.123262	IFIT3
367	X1328	prot	0.248151	0.0601071	IFNAR1
368	X1329	prot	0.0925288	0.036074	IFNG
369	X133	prot	0.0837287	0.0315608	ANXA2
370	X1330	prot	0.144558	0.160785	IFNGR1
371	X1331	prot	0.36921	0.152513	IFNGR2
372	X1332	prot	0.000967252	0.0476336	IFNL1
373	X1333	prot	0.131404	0.0239282	IFNL2
374	X1334	prot	0.522588	0.314156	IFNLR1
375	X1335	prot	0.0585303	0.112537	IFNW1
376	X1336	prot	0.0395002	0.138068	IFT20
377	X1337	prot	0.27412	0.00978471	IGBP1
378	X1338	prot	0.0103348	0.0511267	IGDCC3
379	X1339	prot	0.0124155	0.0985043	IGDCC4
380	X134	prot	0.218832	0.00383304	ANXA3
381	X1340	prot	0.130935	0.13042	IGF1R
382	X1341	prot	0.0751829	0.213828	IGF2BP3
383	X1342	prot	0.0463668	0.0144886	IGF2R
384	X1343	prot	0.518879	0.168911	IGFBP1
385	X1344	prot	0.571597	0.0951042	IGFBP2
386	X1345	prot	0.315873	0.0732019	IGFBP3
387	X1346	prot	0.0494482	0.20316	IGFBP4
388	X1347	prot	0.0339347	0.185087	IGFBP6
389	X1348	prot	0.554367	0.150276	IGFBP7
390	X1349	prot	0.125605	0.156472	IGFBPL1
391	X135	prot	0.23728	0.0288932	ANXA4
392	X1350	prot	0.140389	0.103435	IGFL4
393	X1351	prot	0.118991	0.202883	IGHMBP2
394	X1352	prot	0.0245858	0.117812	IGLC2
395	X1353	prot	0.0892457	0.0985151	IGLON5
396	X1354	prot	0.150158	0.0615027	IGSF21
397	X1355	prot	0.540817	0.219848	IGSF3
398	X1356	prot	0.21919	0.236475	IGSF8
399	X1357	prot	0.644632	0.110096	IGSF9
400	X1358	prot	0.0563262	0.094328	IKBKG
401	X1359	prot	0.438765	0.0729879	IKZF2
402	X136	prot	0.379417	0.0274957	ANXA5
403	X1360	prot	0.148484	0.0217027	IL10
404	X1361	prot	0.068809	0.0389393	IL10RA
405	X1362	prot	0.253412	0.119505	IL10RB
406	X1363	prot	0.0193191	0.0111217	IL11
407	X1364	prot	0.26175	0.228943	IL12A_IL12B
408	X1365	prot	0.281503	0.175805	IL12B
409	X1366	prot	0.170614	0.187988	IL12RB1
410	X1367	prot	0.0664322	0.0238233	IL12RB2
411	X1368	prot	0.188579	0.125782	IL13
412	X1369	prot	0.211013	0.0963003	IL13RA1
413	X137	prot	0.128838	0.0714622	AOC1
414	X1370	prot	0.207187	0.035029	IL13RA2
415	X1371	prot	0.0511081	0.0349986	IL15
416	X1372	prot	0.147118	0.225214	IL15RA
417	X1373	prot	0.132204	0.0660562	IL16
418	X1374	prot	0.0306594	0.0123246	IL17A
419	X1375	prot	0.0160991	0.00448924	IL17C
420	X1376	prot	0.0686119	0.125527	IL17D
421	X1377	prot	0.119472	0.0415499	IL17F
422	X1378	prot	0.0139639	0.0601254	IL17RA
423	X1379	prot	0.0453569	0.149858	IL17RB
424	X138	prot	0.0314585	0.0651816	AOC3
425	X1380	prot	0.0118325	0.13833	IL18
426	X1381	prot	0.133931	0.24233	IL18BP
427	X1382	prot	0.645037	0.311808	IL18R1
428	X1383	prot	0.0504861	0.0083231	IL18RAP
429	X1384	prot	0.122657	0.117274	IL19
430	X1385	prot	0.245479	0.0028655	IL1A
431	X1386	prot	0.0833532	0.0153135	IL1B
432	X1387	prot	0.128621	0.139963	IL1R1
433	X1388	prot	0.0953219	0.0512031	IL1R2
434	X1389	prot	0.474208	0.0772391	IL1RAP
435	X139	prot	0.155079	0.0469755	AP1G2
436	X1390	prot	0.14787	0.0374	IL1RL1
437	X1391	prot	0.467	0.223537	IL1RL2
438	X1392	prot	0.448407	0.227345	IL1RN
439	X1393	prot	0.0280194	0.0429857	IL2
440	X1394	prot	0.016481	0.0531143	IL20
441	X1395	prot	0.046239	0.021686	IL20RA
442	X1396	prot	0.0373007	0.0331138	IL20RB
443	X1397	prot	0.00550907	0.151345	IL21R
444	X1398	prot	0.153422	0.173643	IL22
445	X1399	prot	0.0873076	0.00395202	IL22RA1
446	X14	prot	0.548271	0.29598	ACE2
447	X140	prot	0.178743	0.108513	AP2B1
448	X1400	prot	0.247123	0.0781086	IL24
449	X1401	prot	0.281334	0.206721	IL25
450	X1402	prot	0.169435	0.026056	IL2RA
451	X1403	prot	0.176369	0.112408	IL2RB
452	X1404	prot	0.0144025	0.0293564	IL2RG
453	X1405	prot	0.137035	0.0254259	IL3
454	X1406	prot	0.0461978	0.107584	IL31
455	X1407	prot	0.0618163	0.124402	IL31RA
456	X1408	prot	0.0827592	0.0542596	IL32
457	X1409	prot	0.033511	0.0185666	IL33
458	X141	prot	0.165259	0.0262992	AP3B1
459	X1410	prot	0.0349343	0.0437799	IL34
460	X1411	prot	0.27551	0.00905525	IL36A
461	X1412	prot	0.118517	0.245272	IL36G
462	X1413	prot	0.103909	0.0978226	IL3RA
463	X1414	prot	0.0439232	0.121519	IL4
464	X1415	prot	0.200971	0.105797	IL4R
465	X1416	prot	0.230124	0.102567	IL5
466	X1417	prot	0.118969	0.0515963	IL5RA
467	X1418	prot	0.137434	0.216715	IL6
468	X1419	prot	0.0115482	0.105843	IL6R
469	X142	prot	0.0851368	0.0400729	AP3S2
470	X1420	prot	0.146822	0.119369	IL6ST
471	X1421	prot	0.075471	0.00639707	IL7
472	X1422	prot	0.119837	0.141532	IL7R
473	X1423	prot	0.0116704	0.0958824	IL9
474	X1424	prot	0.185228	0.0317645	ILKAP
475	X1425	prot	0.000144677	0.0260997	IMMT
476	X1426	prot	0.361102	0.128075	IMPA1
477	X1427	prot	0.169052	0.104923	IMPACT
478	X1428	prot	0.061745	0.012759	IMPG1
479	X1429	prot	0.0185558	0.0875601	ING1
480	X143	prot	0.232369	0.0986289	APBB1IP
481	X1430	prot	0.210122	0.350546	INHBB
482	X1431	prot	0.34552	0.281535	INHBC
483	X1432	prot	0.116573	0.0362113	INPP1
484	X1433	prot	0.205016	0.0186263	INPP5D
485	X1434	prot	0.0322108	0.0792499	INPP5J
486	X1435	prot	0.0126137	0.140328	INPPL1
487	X1436	prot	0.190042	0.120924	INSL3
488	X1437	prot	0.455946	0.0354475	INSL4
489	X1438	prot	0.0106977	0.0205624	INSL5
490	X1439	prot	0.0287547	0.115794	INSR
491	X144	prot	0.40833	0.260234	APCS
492	X1440	prot	0.0602398	0.139041	IPCEF1
493	X1441	prot	0.098287	0.0486315	IQGAP2
494	X1442	prot	0.0598067	0.0205036	IRAG2
495	X1443	prot	0.109745	0.110954	IRAK1
496	X1444	prot	0.189792	0.0665513	IRAK4
497	X1445	prot	0.0396099	0.000511786	ISLR2
498	X1446	prot	0.427541	0.156274	ISM1
499	X1447	prot	0.110347	0.00953404	ISM2
500	X1448	prot	0.201581	0.0291387	IST1
501	X1449	prot	0.19252	0.212627	ITGA11
502	X145	prot	0.0494487	0.0483987	APEX1
503	X1450	prot	0.400548	0.0791727	ITGA2
504	X1451	prot	0.256148	0.180565	ITGA5
505	X1452	prot	0.168886	0.0526777	ITGA6
506	X1453	prot	0.188489	0.0643902	ITGAL
507	X1454	prot	0.490181	0.307359	ITGAM
508	X1455	prot	0.433444	0.389944	ITGAV
509	X1456	prot	0.25224	0.00259612	ITGAX
510	X1457	prot	0.0343351	0.0975446	ITGB1
511	X1458	prot	0.153194	0.0731805	ITGB1BP1
512	X1459	prot	0.103138	0.00459015	ITGB1BP2
513	X146	prot	0.0321949	0.0450068	APLP1
514	X1460	prot	0.291034	0.147585	ITGB2
515	X1461	prot	0.323827	0.111155	ITGB5
516	X1462	prot	0.202265	0.127995	ITGB6
517	X1463	prot	0.0721575	0.0790899	ITGB7
518	X1464	prot	0.00049232	0.0432532	ITGBL1
519	X1465	prot	0.0155004	0.00252277	ITIH1
520	X1466	prot	0.223692	0.132195	ITIH3
521	X1467	prot	0.221215	0.260555	ITIH4
522	X1468	prot	0.173548	0.0430786	ITIH5
523	X1469	prot	0.172748	0.00386533	ITM2A
524	X147	prot	0.334135	0.0153759	APOA1
525	X1470	prot	0.146342	0.0953567	ITPA
526	X1471	prot	0.0657834	0.0382059	ITPR1
527	X1472	prot	0.0738814	0.0092811	ITPRIP
528	X1473	prot	0.183783	0.11007	IVD
529	X1474	prot	0.146811	0.0310581	IZUMO1
530	X1475	prot	0.17579	0.0504886	JAM2
531	X1476	prot	0.257586	0.0808268	JAM3
532	X1477	prot	0.0514651	0.0920912	JCHAIN
533	X1478	prot	0.0932102	0.0155928	JMJD1C
534	X1479	prot	0.142945	0.00913273	JPT2
535	X148	prot	0.345539	0.0882656	APOA2
536	X1480	prot	0.423634	0.0245958	JUN
537	X1481	prot	0.286253	0.0206311	KAZALD1
538	X1482	prot	0.00751257	0.00951311	KAZN
539	X1483	prot	0.172565	0.0336429	KCNC4
540	X1484	prot	0.487115	0.0450619	KCNH2
541	X1485	prot	0.0298647	0.103662	KCNIP4
542	X1486	prot	0.168111	0.0375483	KCTD5
543	X1487	prot	0.434265	0.0939064	KDM3A
544	X1488	prot	0.254312	0.161535	KDR
545	X1489	prot	0.230562	0.0791634	KEL
546	X149	prot	0.103728	0.138439	APOA4
547	X1490	prot	0.188466	0.130519	KHDC3L
548	X1491	prot	0.11117	0.290679	KHK
549	X1492	prot	0.0416476	0.152551	KIAA0319
550	X1493	prot	0.189419	0.0257321	KIAA1549
551	X1494	prot	0.126128	0.0212698	KIAA1549L
552	X1495	prot	0.114426	0.121967	KIAA2013
553	X1496	prot	0.0957965	0.089237	KIF1C
554	X1497	prot	0.183938	0.103914	KIF20B
555	X1498	prot	0.0781376	0.00452101	KIF22
556	X1499	prot	0.0888854	0.0708765	KIFBP
557	X15	prot	0.244036	0.253087	ACHE
558	X150	prot	0.126106	0.0551962	APOB
559	X1500	prot	0.529262	0.037125	KIR2DL2
560	X1501	prot	0.350218	0.150071	KIR2DL3
561	X1502	prot	0.278754	0.010602	KIR2DS4
562	X1503	prot	0.140556	0.00755563	KIR3DL1
563	X1504	prot	0.0297228	0.0959459	KIR3DL2
564	X1505	prot	0.110383	0.0981122	KIRREL1
565	X1506	prot	0.103916	0.0411211	KIRREL2
566	X1507	prot	0.0307755	0.0492438	KIT
567	X1508	prot	0.136092	0.0588531	KITLG
568	X1509	prot	0.279923	0.0717648	KLB
569	X151	prot	0.118829	0.0697797	APOBR
570	X1510	prot	0.217686	0.0540965	KLF4
571	X1511	prot	0.131456	0.00317711	KLHL41
572	X1512	prot	0.0207098	0.0401261	KLK1
573	X1513	prot	0.178277	0.078733	KLK10
574	X1514	prot	0.15299	0.0167922	KLK11
575	X1515	prot	0.0634391	0.00692771	KLK12
576	X1516	prot	0.147925	0.242432	KLK13
577	X1517	prot	0.0147803	0.124917	KLK14
578	X1518	prot	0.0769401	0.159922	KLK15
579	X1519	prot	0.480612	0.115179	KLK3
580	X152	prot	0.0237045	0.14461	APOC1
581	X1520	prot	0.361041	0.0087563	KLK4
582	X1521	prot	0.0374537	0.010526	KLK6
583	X1522	prot	0.029037	0.175411	KLK7
584	X1523	prot	0.235997	0.00164563	KLK8
585	X1524	prot	0.306789	0.120023	KLKB1
586	X1525	prot	0.0496256	0.232848	KLRB1
587	X1526	prot	0.167544	0.00967581	KLRC1
588	X1527	prot	0.0850299	0.159467	KLRD1
589	X1528	prot	0.0346036	0.0315238	KLRF1
590	X1529	prot	0.133404	0.216449	KLRK1
591	X153	prot	0.427122	0.0362433	APOD
592	X1530	prot	0.102437	0.0452215	KRT14
593	X1531	prot	0.017312	0.00919466	KRT17
594	X1532	prot	0.701341	0.285119	KRT18
595	X1533	prot	0.197178	0.11477	KRT19
596	X1534	prot	0.406801	0.0517206	KRT5
597	X1535	prot	0.208233	0.0821376	KRT6C
598	X1536	prot	0.276619	0.282109	KRT8
599	X1537	prot	0.0924378	0.041646	KYAT1
600	X1538	prot	0.423435	0.293672	KYNU
601	X1539	prot	0.100218	0.118004	L1CAM
602	X154	prot	0.00256323	0.0187073	APOE
603	X1540	prot	0.212461	0.0868916	L3HYPDH
604	X1541	prot	0.176625	0.127652	LACRT
605	X1542	prot	0.19713	0.0743471	LACTB2
606	X1543	prot	0.157184	0.105137	LAG3
607	X1544	prot	0.0501257	0.10605	LAIR1
608	X1545	prot	0.164087	0.070642	LAIR2
609	X1546	prot	0.199609	0.0173693	LAMA1
610	X1547	prot	0.0345139	0.130741	LAMA4
611	X1548	prot	0.195631	0.153793	LAMB1
612	X1549	prot	0.0707221	0.0758434	LAMP1
613	X155	prot	0.61514	0.158831	APOF
614	X1550	prot	0.0772953	0.148363	LAMP2
615	X1551	prot	0.100814	0.0419503	LAMP3
616	X1552	prot	0.167927	0.0487239	LAMTOR5
617	X1553	prot	0.0294257	0.0397171	LAP3
618	X1554	prot	0.249061	0.024485	LARP1
619	X1555	prot	0.145478	0.042668	LAT
620	X1556	prot	0.089948	0.109323	LAT2
621	X1557	prot	0.174343	0.0690951	LATS1
622	X1558	prot	0.194136	0.0961823	LAYN
623	X1559	prot	0.0330068	0.083242	LBP
624	X156	prot	0.231539	0.0773198	APOH
625	X1560	prot	0.0459004	0.0293899	LBR
626	X1561	prot	0.550015	0.333776	LCAT
627	X1562	prot	0.00377825	0.0959412	LCN15
628	X1563	prot	0.0616783	0.189463	LCN2
629	X1564	prot	0.238549	0.048171	LCP1
630	X1565	prot	0.581283	0.27307	LDLR
631	X1566	prot	0.176604	0.0208575	LDLRAP1
632	X1567	prot	0.134257	0.125162	LECT2
633	X1568	prot	0.148363	0.147629	LEFTY2
634	X1569	prot	0.093508	0.163479	LEG1
635	X157	prot	0.114025	0.108874	APOL1
636	X1570	prot	0.194183	0.0554346	LELP1
637	X1571	prot	0.0624717	0.0235464	LEO1
638	X1572	prot	0.652039	0.350924	LEP
639	X1573	prot	0.416172	0.0266671	LEPR
640	X1574	prot	0.229272	0.0602088	LETM1
641	X1575	prot	0.102932	0.23665	LGALS1
642	X1576	prot	0.152253	0.171813	LGALS3
643	X1577	prot	0.440848	0.134759	LGALS3BP
644	X1578	prot	0.186933	0.200401	LGALS4
645	X1579	prot	0.226431	0.08968	LGALS7_LGALS7B
646	X158	prot	0.0343478	0.0538161	APOM
647	X1580	prot	0.125517	0.103422	LGALS8
648	X1581	prot	0.293201	0.37516	LGALS9
649	X1582	prot	0.0691552	0.0190588	LGMN
650	X1583	prot	0.182112	0.087974	LHB
651	X1584	prot	0.0486639	0.0122707	LHPP
652	X1585	prot	0.0489531	0.0167508	LIF
653	X1586	prot	0.0536888	0.103791	LIFR
654	X1587	prot	0.0569251	0.168517	LILRA2
655	X1588	prot	0.0797518	0.0604079	LILRA3
656	X1589	prot	0.210277	0.0467899	LILRA4
657	X159	prot	0.0634031	0.0277797	APP
658	X1590	prot	0.14261	0.25555	LILRA5
659	X1591	prot	0.0428566	0.0274998	LILRA6
660	X1592	prot	0.143328	0.233679	LILRB1
661	X1593	prot	0.185686	0.0758966	LILRB2
662	X1594	prot	0.0300972	0.399765	LILRB4
663	X1595	prot	0.185551	0.0201821	LILRB5
664	X1596	prot	0.0804063	0.0473101	LIPF
665	X1597	prot	0.177672	0.107872	LMNB1
666	X1598	prot	0.0575549	0.17648	LMNB2
667	X1599	prot	0.232564	0.0406025	LMOD1
668	X16	prot	0.0567986	0.0731131	ACOT13
669	X160	prot	0.182488	0.0779941	APPL2
670	X1600	prot	0.027318	0.0191452	LMOD2
671	X1601	prot	0.0871805	0.0637283	LONP1
672	X1602	prot	0.144682	0.167637	LPA
673	X1603	prot	0.0584476	0.036655	LPCAT2
674	X1604	prot	0.438824	0.0142579	LPL
675	X1605	prot	0.0177859	0.0596966	LPO
676	X1606	prot	0.173005	0.0124653	LPP
677	X1607	prot	0.0291498	0.0380062	LRCH4
678	X1608	prot	0.292137	0.0550519	LRFN2
679	X1609	prot	0.148048	0.155297	LRG1
680	X161	prot	0.293793	0.099211	APRT
681	X1610	prot	0.000892143	0.337348	LRIG1
682	X1611	prot	0.190832	0.281567	LRIG3
683	X1612	prot	0.0111748	0.000325518	LRP1
684	X1613	prot	0.37073	0.265661	LRP11
685	X1614	prot	0.287904	0.0117903	LRP2
686	X1615	prot	0.129727	0.143607	LRP2BP
687	X1616	prot	0.0830842	0.0787551	LRPAP1
688	X1617	prot	0.477548	0.176307	LRRC25
689	X1618	prot	0.211175	0.0976596	LRRC37A2
690	X1619	prot	0.213002	0.096138	LRRC38
691	X162	prot	0.161393	0.0166712	ARAF
692	X1620	prot	0.145272	0.0327159	LRRC59
693	X1621	prot	0.198876	0.0541332	LRRFIP1
694	X1622	prot	0.170357	0.0153454	LRRN1
695	X1623	prot	0.389213	0.0889179	LRTM1
696	X1624	prot	0.0159388	0.121507	LRTM2
697	X1625	prot	0.0546195	0.129065	LSM1
698	X1626	prot	0.127176	0.23407	LSM8
699	X1627	prot	0.0681901	0.0153791	LSP1
700	X1628	prot	0.0978767	0.252774	LTA
701	X1629	prot	0.260726	0.155336	LTA4H
702	X163	prot	0.0753827	0.0668999	AREG
703	X1630	prot	0.0013054	0.0413631	LTB
704	X1631	prot	0.274723	0.09758	LTBP2
705	X1632	prot	0.374187	0.131432	LTBP3
706	X1633	prot	0.129407	0.106069	LTBR
707	X1634	prot	0.10108	0.0383799	LTO1
708	X1635	prot	0.0918868	0.144538	LUZP2
709	X1636	prot	0.3102	0.0185368	LXN
710	X1637	prot	0.300007	0.146697	LY6D
711	X1638	prot	0.337569	0.102143	LY75
712	X1639	prot	0.00396439	0.13579	LY9
713	X164	prot	0.416901	0.049295	ARF6
714	X1640	prot	0.0965247	0.223164	LY96
715	X1641	prot	0.163435	0.0434497	LYAR
716	X1642	prot	0.111864	0.0767884	LYN
717	X1643	prot	0.127177	0.185034	LYPD1
718	X1644	prot	0.182222	0.0985679	LYPD3
719	X1645	prot	0.139941	0.00667592	LYPD8
720	X1646	prot	0.0112294	0.0284613	LYPLA2
721	X1647	prot	0.107607	0.0887058	LYSMD3
722	X1648	prot	0.0637284	0.00603415	LYVE1
723	X1649	prot	0.185155	0.115073	LYZL2
724	X165	prot	0.489325	0.070244	ARFIP1
725	X1650	prot	0.224829	0.143456	LZTFL1
726	X1651	prot	0.126771	0.0492954	M6PR
727	X1652	prot	0.00507721	0.138515	MAD1L1
728	X1653	prot	0.00491999	0.0760764	MAEA
729	X1654	prot	0.157905	0.0881197	MAG
730	X1655	prot	0.0967669	0.0217006	MAGEA3
731	X1656	prot	0.110222	0.0258375	MAGED1
732	X1657	prot	0.0857195	0.157465	MAMDC2
733	X1658	prot	0.097078	0.242746	MAMDC4
734	X1659	prot	0.276734	0.03751	MAN1A2
735	X166	prot	0.0310937	0.0591577	ARG1
736	X1660	prot	0.166588	0.0128883	MAN2B2
737	X1661	prot	0.0964092	0.134962	MANEAL
738	X1662	prot	0.11219	0.0561326	MANF
739	X1663	prot	0.0649012	0.112829	MANSC1
740	X1664	prot	0.0643185	0.199192	MANSC4
741	X1665	prot	0.475394	0.0657891	MAP1LC3A
742	X1666	prot	0.0685059	0.0220553	MAP1LC3B2
743	X1667	prot	0.0834397	0.113227	MAP2
744	X1668	prot	0.243524	0.0565522	MAP2K1
745	X1669	prot	0.0721572	0.0357857	MAP2K6
746	X167	prot	0.0223251	0.131489	ARG2
747	X1670	prot	0.0383872	0.0667049	MAP3K5
748	X1671	prot	0.148713	0.0928003	MAP4K5
749	X1672	prot	0.250061	0.0128618	MAPK13
750	X1673	prot	0.305408	0.115573	MAPK9
751	X1674	prot	0.251035	0.031021	MAPKAPK2
752	X1675	prot	0.0293713	0.217743	MAPRE3
753	X1676	prot	0.0368727	0.0941492	MAPT
754	X1677	prot	0.274708	0.194261	MARCO
755	X1678	prot	0.231764	0.0903019	MARS1
756	X1679	prot	0.0144919	0.0820447	MASP1
757	X168	prot	0.104333	0.138465	ARHGAP1
758	X1680	prot	0.0188304	0.111946	MATN2
759	X1681	prot	0.51649	0.0174732	MATN3
760	X1682	prot	0.177171	0.100446	MAVS
761	X1683	prot	0.124873	0.00513181	MAX
762	X1684	prot	0.0340297	0.068785	MB
763	X1685	prot	0.208031	0.0423041	MBL2
764	X1686	prot	0.333241	0.180655	MCAM
765	X1687	prot	0.139044	0.132987	MCEE
766	X1688	prot	0.343832	0.0709837	MCEMP1
767	X1689	prot	0.158703	0.0927269	MCFD2
768	X169	prot	0.228728	0.0236597	ARHGAP25
769	X1690	prot	0.00699603	0.0693485	MCTS1
770	X1691	prot	0.153851	0.0890814	MDGA1
771	X1692	prot	0.147717	0.0477531	MDH1
772	X1693	prot	0.0862151	0.0999164	MDK
773	X1694	prot	0.270737	0.00405136	MDM1
774	X1695	prot	0.156492	0.0459902	MECR
775	X1696	prot	0.145919	0.0792962	MED18
776	X1697	prot	0.320714	0.284538	MED21
777	X1698	prot	0.246929	0.25218	MEGF10
778	X1699	prot	0.168627	0.0936737	MEGF11
779	X17	prot	0.200806	0.0322778	ACOX1
780	X170	prot	0.0394561	0.0799188	ARHGAP30
781	X1700	prot	0.287341	0.0635899	MEGF9
782	X1701	prot	0.0405674	0.0474508	MELTF
783	X1702	prot	0.060797	0.156418	MENT
784	X1703	prot	0.214182	0.236814	MEP1A
785	X1704	prot	0.115733	0.0269829	MEP1B
786	X1705	prot	0.0455999	0.0679481	MEPE
787	X1706	prot	0.127422	0.231958	MERTK
788	X1707	prot	0.194268	0.0508394	MESD
789	X1708	prot	0.0752521	0.209828	MET
790	X1709	prot	0.18166	0.14764	METAP1
791	X171	prot	0.223924	0.110182	ARHGAP45
792	X1710	prot	0.150556	0.154899	METAP1D
793	X1711	prot	0.0476309	0.0821106	METAP2
794	X1712	prot	0.126005	0.110252	MFAP3
795	X1713	prot	0.0762691	0.158077	MFAP3L
796	X1714	prot	0.012718	0.0439642	MFAP4
797	X1715	prot	0.170433	0.143464	MFAP5
798	X1716	prot	0.16084	0.0360684	MFGE8
799	X1717	prot	0.172569	0.0699077	MGLL
800	X1718	prot	0.143285	0.0296411	MGMT
801	X1719	prot	0.391623	0.151256	MIA
802	X172	prot	0.183145	0.130324	ARHGAP5
803	X1720	prot	0.255248	0.0487883	MICALL2
804	X1721	prot	0.056813	0.196284	MICB_MICA
805	X1722	prot	0.0932513	0.0459283	MIF
806	X1723	prot	0.0272421	0.121203	MILR1
807	X1724	prot	0.117175	0.0475416	MINDY1
808	X1725	prot	0.205847	0.0322912	MINK1
809	X1726	prot	0.118047	0.118013	MITD1
810	X1727	prot	0.426601	0.119604	MKI67
811	X1728	prot	0.143586	0.0117033	MLLT1
812	X1729	prot	0.22113	0.000657408	MLN
813	X173	prot	0.0965836	0.0798571	ARHGEF1
814	X1730	prot	0.277918	0.0757139	MME
815	X1731	prot	0.0805564	0.0638902	MMP1
816	X1732	prot	0.426475	0.163474	MMP10
817	X1733	prot	0.0832198	0.0960075	MMP12
818	X1734	prot	0.11651	0.0697566	MMP13
819	X1735	prot	0.121151	0.0542156	MMP15
820	X1736	prot	0.421223	0.126644	MMP3
821	X1737	prot	0.277762	0.223426	MMP7
822	X1738	prot	0.107261	0.124289	MMP8
823	X1739	prot	0.0933819	0.124415	MMP9
824	X174	prot	0.0114516	0.0701011	ARHGEF10
825	X1740	prot	0.0370687	0.0456199	MMUT
826	X1741	prot	0.200573	0.0152401	MN1
827	X1742	prot	0.0341558	0.0202307	MNAT1
828	X1743	prot	0.096413	0.044737	MNDA
829	X1744	prot	0.168666	0.173172	MOCS2
830	X1745	prot	0.083109	0.00101725	MOG
831	X1746	prot	0.135627	0.0520929	MORC3
832	X1747	prot	0.053355	0.101199	MORF4L1
833	X1748	prot	0.0534641	0.00929769	MORF4L2
834	X1749	prot	0.303648	0.0861426	MORN4
835	X175	prot	0.0302209	0.0930915	ARHGEF12
836	X1750	prot	0.0526721	0.0933329	MPHOSPH8
837	X1751	prot	0.204144	0.0398807	MPI
838	X1752	prot	0.0737578	0.0728656	MPIG6B
839	X1753	prot	0.0121252	0.0275971	MPO
840	X1754	prot	0.126757	0.133532	MPRIP
841	X1755	prot	0.288553	0.167578	MRC1
842	X1756	prot	0.175515	0.00324804	MRI1
843	X1757	prot	0.200782	0.173071	MRPL24
844	X1758	prot	0.0221564	0.0712944	MRPL28
845	X1759	prot	0.0768107	0.0257024	MRPL46
846	X176	prot	0.0461371	0.0193975	ARHGEF5
847	X1760	prot	0.173767	0.0201749	MRPL52
848	X1761	prot	0.0971545	0.0188393	MRPL58
849	X1762	prot	0.196353	0.0524629	MRPS16
850	X1763	prot	0.0893833	0.116377	MSLN
851	X1764	prot	0.12156	0.0653779	MSLNL
852	X1765	prot	0.094358	0.103729	MSMB
853	X1766	prot	0.452302	0.185673	MSR1
854	X1767	prot	0.170603	0.0629232	MSRA
855	X1768	prot	0.213822	0.0546513	MST1
856	X1769	prot	0.191869	0.193689	MSTN
857	X177	prot	0.144124	0.0928091	ARID3A
858	X1770	prot	0.0730531	0.125058	MTDH
859	X1771	prot	0.109339	0.00699662	MTHFD2
860	X1772	prot	0.030903	0.165003	MTHFSD
861	X1773	prot	0.0782515	0.00194825	MTIF3
862	X1774	prot	0.0989167	0.0276912	MTPN
863	X1775	prot	0.140983	0.0519472	MTR
864	X1776	prot	0.0368337	0.0758402	MTSS1
865	X1777	prot	0.0585068	0.0421463	MTSS2
866	X1778	prot	0.160794	0.0395065	MTUS1
867	X1779	prot	0.0868532	0.122004	MUC13
868	X178	prot	0.087272	0.0985108	ARID4B
869	X1780	prot	0.150819	0.0855345	MUC16
870	X1781	prot	0.0318863	0.113763	MUC2
871	X1782	prot	0.317791	0.130998	MUCL3
872	X1783	prot	0.197141	0.185476	MVK
873	X1784	prot	0.451665	0.192154	MXRA8
874	X1785	prot	0.0064447	0.189542	MYBPC1
875	X1786	prot	0.064712	0.115814	MYBPC2
876	X1787	prot	0.00828195	0.00837014	MYCBP2
877	X1788	prot	0.222705	0.0497223	MYDGF
878	X1789	prot	0.419118	0.024049	MYH4
879	X179	prot	0.342281	0.00888977	ARL13B
880	X1790	prot	0.0403431	0.0735836	MYH7B
881	X1791	prot	0.0133245	0.00643072	MYH9
882	X1792	prot	0.172167	0.0753215	MYL1
883	X1793	prot	0.173166	0.11559	MYL3
884	X1794	prot	0.0524536	0.0958257	MYL4
885	X1795	prot	0.0771717	0.00759914	MYL6B
886	X1796	prot	0.00604222	0.146488	MYLPF
887	X1797	prot	0.252504	0.0541288	MYO6
888	X1798	prot	0.0292347	0.119535	MYO9B
889	X1799	prot	0.441066	0.182098	MYOC
890	X18	prot	0.094717	0.118076	ACP1
891	X180	prot	0.311101	0.0275721	ARL2BP
892	X1800	prot	0.0544467	0.0123342	MYOM1
893	X1801	prot	0.101036	0.226485	MYOM2
894	X1802	prot	0.176926	0.318075	MYOM3
895	X1803	prot	0.184092	0.0523698	MZB1
896	X1804	prot	0.204505	0.0578255	MZT1
897	X1805	prot	0.0843311	0.0983885	NAA10
898	X1806	prot	0.18631	0.0704818	NAA80
899	X1807	prot	0.122509	0.0515648	NAAA
900	X1808	prot	0.161078	0.0914741	NACC1
901	X1809	prot	0.0662526	0.0775492	NADK
902	X181	prot	0.29112	0.0281233	ARMCX2
903	X1810	prot	0.443808	0.0803694	NAGA
904	X1811	prot	0.152816	0.0615034	NAGK
905	X1812	prot	0.46859	0.334812	NAGPA
906	X1813	prot	0.0292617	0.047232	NAMPT
907	X1814	prot	0.157693	0.0206413	NAP1L4
908	X1815	prot	0.0846874	0.0188428	NAPRT
909	X1816	prot	0.159085	0.0127723	NARS1
910	X1817	prot	0.00566516	0.19358	NBL1
911	X1818	prot	0.197914	0.0190345	NBN
912	X1819	prot	0.0629943	0.147915	NCAM1
913	X182	prot	0.187438	0.100205	ARNT
914	X1820	prot	0.296304	0.117813	NCAM2
915	X1821	prot	0.173524	0.0632894	NCAN
916	X1822	prot	0.0273511	0.0556505	NCF2
917	X1823	prot	0.174417	0.040371	NCK2
918	X1824	prot	0.693454	0.0432259	NCLN
919	X1825	prot	0.055596	0.301322	NCR1
920	X1826	prot	0.0534782	0.153588	NCR3LG1
921	X1827	prot	0.25518	0.143508	NCS1
922	X1828	prot	0.126297	0.0639137	NDRG1
923	X1829	prot	0.480441	0.0806477	NDST1
924	X183	prot	0.0623001	0.120978	ARNTL
925	X1830	prot	0.377406	0.153416	NDUFA5
926	X1831	prot	0.0637939	0.0540988	NDUFB7
927	X1832	prot	0.0666759	0.013695	NDUFS6
928	X1833	prot	0.0216185	0.0730054	NEB
929	X1834	prot	0.337413	0.0138431	NECAP2
930	X1835	prot	0.255243	0.267232	NECTIN1
931	X1836	prot	0.00609444	0.241802	NECTIN2
932	X1837	prot	0.167002	0.0637268	NECTIN4
933	X1838	prot	0.0875585	0.0824583	NEDD4L
934	X1839	prot	0.0613544	0.00814471	NEDD9
935	X184	prot	0.0743755	0.0448094	ARSA
936	X1840	prot	0.313429	0.0916853	NEFL
937	X1841	prot	0.113574	0.0140314	NEK7
938	X1842	prot	0.125354	0.0982164	NELL1
939	X1843	prot	0.0753345	0.0218506	NELL2
940	X1844	prot	0.0670273	0.0325616	NENF
941	X1845	prot	0.00217519	0.0159431	NEO1
942	X1846	prot	0.132003	0.00263176	NEXN
943	X1847	prot	0.29695	0.0852469	NFASC
944	X1848	prot	0.0774197	0.0903796	NFAT5
945	X1849	prot	0.0068876	0.183192	NFATC1
946	X185	prot	0.176785	0.104967	ARSB
947	X1850	prot	0.326088	0.122054	NFATC3
948	X1851	prot	0.217345	0.0175526	NFE2
949	X1852	prot	0.184533	0.0672327	NFIC
950	X1853	prot	0.162802	0.0298347	NFKB1
951	X1854	prot	0.00456697	0.199024	NFKB2
952	X1855	prot	0.0352943	0.159549	NFKBIE
953	X1856	prot	0.155575	0.0434414	NFU1
954	X1857	prot	0.0181683	0.0707021	NFX1
955	X1858	prot	0.145972	0.0303339	NFYA
956	X1859	prot	0.143925	0.272411	NGF
957	X186	prot	0.306268	0.108156	ART3
958	X1860	prot	0.0547477	0.0818033	NGFR
959	X1861	prot	0.138665	0.0666106	NGRN
960	X1862	prot	0.1325	0.299993	NHLRC3
961	X1863	prot	0.0720013	0.0433175	NID1
962	X1864	prot	0.0110353	0.0332614	NID2
963	X1865	prot	0.288242	0.0518495	NINJ1
964	X1866	prot	0.128024	0.0581598	NIT1
965	X1867	prot	0.0993004	0.0643559	NIT2
966	X1868	prot	0.111465	0.0723353	NLGN1
967	X1869	prot	0.159975	0.0171215	NLGN2
968	X187	prot	0.1562	0.0190479	ART5
969	X1870	prot	0.156495	0.0990606	NME1
970	X1871	prot	0.239637	0.0559456	NME3
971	X1872	prot	0.241349	0.192575	NMI
972	X1873	prot	0.135765	0.0405967	NMNAT1
973	X1874	prot	0.0303328	0.0475879	NMRK2
974	X1875	prot	0.125979	0.0890326	NMT1
975	X1876	prot	0.209712	0.11369	NOMO1
976	X1877	prot	0.0656335	0.198869	NOP56
977	X1878	prot	0.0117785	0.058881	NOS1
978	X1879	prot	0.0774645	0.00119236	NOS2
979	X188	prot	0.0800725	0.0477128	ARTN
980	X1880	prot	0.340005	0.0671113	NOS3
981	X1881	prot	0.271422	0.123082	NOTCH1
982	X1882	prot	0.163055	0.207235	NOTCH2
983	X1883	prot	0.429403	0.205594	NOTCH3
984	X1884	prot	0.0228861	0.295941	NPC2
985	X1885	prot	0.00457782	0.270212	NPDC1
986	X1886	prot	0.285775	0.109928	NPHS1
987	X1887	prot	0.00143694	0.0155894	NPHS2
988	X1888	prot	0.033063	0.0708362	NPL
989	X1889	prot	0.25038	0.0503141	NPM1
990	X189	prot	0.163396	0.150699	ASAH1
991	X1890	prot	0.14157	0.0253223	NPPB
992	X1891	prot	0.305744	0.277691	NPPC
993	X1892	prot	0.0407232	0.132632	NPR1
994	X1893	prot	0.315613	0.0397771	NPTN
995	X1894	prot	0.186551	0.118722	NPTX1
996	X1895	prot	0.177848	0.0744745	NPTX2
997	X1896	prot	0.0301881	0.0920877	NPTXR
998	X1897	prot	0.277731	0.251998	NPY
999	X1898	prot	0.18579	0.0976484	NRCAM
1000	X1899	prot	0.150606	0.0520806	NRGN
1001	X19	prot	0.445426	0.230613	ACP5
1002	X190	prot	0.0062315	0.314681	ASAH2
1003	X1900	prot	0.1094	0.086186	NRN1
1004	X1901	prot	0.0832424	0.0601769	NRP1
1005	X1902	prot	0.0581539	0.159348	NRP2
1006	X1903	prot	0.158165	0.0121828	NRTN
1007	X1904	prot	0.075264	0.160061	NRXN3
1008	X1905	prot	0.141917	0.0536411	NSFL1C
1009	X1906	prot	0.166523	0.0501333	NT5C
1010	X1907	prot	0.0844783	0.196815	NT5C1A
1011	X1908	prot	0.225767	0.0459539	NT5C3A
1012	X1909	prot	0.314157	0.161066	NT5E
1013	X191	prot	0.58835	0.337022	ASGR1
1014	X1910	prot	0.0756058	0.0125752	NTF3
1015	X1911	prot	0.089354	0.0872203	NTF4
1016	X1912	prot	0.386099	0.0942643	NTproBNP
1017	X1913	prot	0.186962	0.0229566	NTRK2
1018	X1914	prot	0.461802	0.174742	NTRK3
1019	X1915	prot	0.175534	0.033511	NUB1
1020	X1916	prot	0.192153	0.0647424	NUBP1
1021	X1917	prot	0.123603	0.155392	NUCB2
1022	X1918	prot	0.0710765	0.0880619	NUDC
1023	X1919	prot	0.194192	0.0121823	NUDT10
1024	X192	prot	0.141342	0.237367	ASGR2
1025	X1920	prot	0.375171	0.0401423	NUDT15
1026	X1921	prot	0.213343	0.105468	NUDT16
1027	X1922	prot	0.222556	0.0426062	NUDT2
1028	X1923	prot	0.165967	0.0748937	NUDT5
1029	X1924	prot	0.0148798	0.10226	NUMB
1030	X1925	prot	0.19476	0.0162266	NUP50
1031	X1926	prot	0.15863	0.0186758	NXPE4
1032	X1927	prot	0.0559351	0.024281	NXPH1
1033	X1928	prot	0.244263	0.0218032	NXPH3
1034	X1929	prot	0.117059	0.0180822	OBP2B
1035	X193	prot	0.0703292	0.276142	ASPN
1036	X1930	prot	0.0575423	0.146576	OCLN
1037	X1931	prot	0.325724	0.15262	ODAM
1038	X1932	prot	0.133174	0.136204	OFD1
1039	X1933	prot	0.119936	0.042634	OGA
1040	X1934	prot	0.123389	0.170409	OGFR
1041	X1935	prot	0.187003	0.159809	OGN
1042	X1936	prot	0.0421055	0.0110504	OGT
1043	X1937	prot	0.00799389	0.0621409	OLFM4
1044	X1938	prot	0.114574	0.106004	OLR1
1045	X1939	prot	0.0750932	0.10215	OMD
1046	X194	prot	0.0844586	0.0617623	ASPSCR1
1047	X1940	prot	0.0296283	0.0701692	OMG
1048	X1941	prot	0.162014	0.172835	OMP
1049	X1942	prot	0.0872573	0.0202473	OPHN1
1050	X1943	prot	0.229576	0.0676436	OPLAH
1051	X1944	prot	0.0165107	0.187092	OPTC
1052	X1945	prot	0.367217	0.176346	ORM1
1053	X1946	prot	0.0341245	0.0240765	OSBPL2
1054	X1947	prot	0.233996	0.0935856	OSCAR
1055	X1948	prot	0.0632952	0.136252	OSM
1056	X1949	prot	0.237724	0.0716886	OSMR
1057	X195	prot	0.255921	0.0644861	ASRGL1
1058	X1950	prot	0.0353522	0.0691763	OSTN
1059	X1951	prot	0.188082	0.13538	OTOA
1060	X1952	prot	0.217853	0.017324	OTUD6B
1061	X1953	prot	0.188518	0.0326782	OTUD7B
1062	X1954	prot	0.0941875	0.0676363	OXCT1
1063	X1955	prot	0.419175	0.0579243	OXT
1064	X1956	prot	0.00850703	0.110858	P4HB
1065	X1957	prot	0.355283	0.00371227	PACS2
1066	X1958	prot	0.115042	0.0540575	PADI2
1067	X1959	prot	0.193129	0.156776	PADI4
1068	X196	prot	0.236625	0.185125	ASS1
1069	X1960	prot	0.0542438	0.0504508	PAEP
1070	X1961	prot	0.0474764	0.0570898	PAFAH1B3
1071	X1962	prot	0.0333079	0.0562281	PAFAH2
1072	X1963	prot	0.0410957	0.0477874	PAG1
1073	X1964	prot	0.296779	0.0682552	PAGR1
1074	X1965	prot	0.147154	0.105314	PAIP2B
1075	X1966	prot	0.0436451	0.110257	PAK4
1076	X1967	prot	0.347148	0.00860135	PALLD
1077	X1968	prot	0.177766	0.304524	PALM
1078	X1969	prot	0.541691	0.280444	PALM2
1079	X197	prot	0.0537924	0.0608906	ATF2
1080	X1970	prot	0.0481864	0.218916	PALM3
1081	X1971	prot	0.312309	0.167931	PAM
1082	X1972	prot	0.476964	0.313647	PAMR1
1083	X1973	prot	0.0665601	0.108168	PAPPA
1084	X1974	prot	0.0857494	0.104983	PARD3
1085	X1975	prot	0.199031	0.0167621	PARK7
1086	X1976	prot	0.0825116	0.0477266	PARP1
1087	X1977	prot	0.198289	0.087499	PAXX
1088	X1978	prot	0.537259	0.0560247	PBK
1089	X1979	prot	0.294592	0.255148	PBLD
1090	X198	prot	0.217008	0.0637021	ATF4
1091	X1980	prot	0.10818	0.0779679	PBXIP1
1092	X1981	prot	0.243789	0.199485	PCARE
1093	X1982	prot	0.283875	0.408214	PCBD1
1094	X1983	prot	0.181489	0.0495694	PCBP2
1095	X1984	prot	0.290693	0.111207	PCDH1
1096	X1985	prot	0.0524475	0.0811342	PCDH12
1097	X1986	prot	0.0601481	0.18368	PCDH17
1098	X1987	prot	0.0239645	0.0077292	PCDH7
1099	X1988	prot	0.108911	0.0968702	PCDH9
1100	X1989	prot	0.256185	0.069958	PCDHB15
1101	X199	prot	0.129459	0.0582548	ATG16L1
1102	X1990	prot	0.34192	0.0302198	PCNA
1103	X1991	prot	0.0305012	0.0164661	PCOLCE
1104	X1992	prot	0.107095	0.182916	PCSK7
1105	X1993	prot	0.255069	0.172282	PCSK9
1106	X1994	prot	0.0212835	0.0454499	PCYT2
1107	X1995	prot	0.258108	0.0237742	PDAP1
1108	X1996	prot	0.25049	0.258851	PDCD1
1109	X1997	prot	0.128887	0.155959	PDCD1LG2
1110	X1998	prot	0.177321	0.0210536	PDCD5
1111	X1999	prot	0.524574	0.0430135	PDCD6
1112	X2	prot	0.108558	0.134607	AAMDC
1113	X20	prot	0.0900249	0.0794936	ACP6
1114	X200	prot	0.116312	0.0947017	ATG4A
1115	X2000	prot	0.20675	0.034953	PDCL2
1116	X2001	prot	0.126134	0.0545777	PDE1C
1117	X2002	prot	0.0183072	0.0982954	PDE4D
1118	X2003	prot	0.138953	0.0723425	PDE5A
1119	X2004	prot	0.0126816	0.028151	PDGFA
1120	X2005	prot	0.0189638	0.0651097	PDGFB
1121	X2006	prot	0.272471	0.116133	PDGFC
1122	X2007	prot	0.137533	0.102868	PDGFRA
1123	X2008	prot	0.0191151	0.0922545	PDGFRB
1124	X2009	prot	0.121506	0.0957843	PDIA2
1125	X201	prot	0.121496	0.151897	ATOX1
1126	X2010	prot	0.1009	0.170113	PDIA3
1127	X2011	prot	0.295536	0.0010481	PDIA4
1128	X2012	prot	0.0979951	0.163399	PDIA5
1129	X2013	prot	0.0840564	0.0103774	PDLIM5
1130	X2014	prot	0.20208	0.0468309	PDLIM7
1131	X2015	prot	0.11937	0.00924073	PDP1
1132	X2016	prot	0.235488	0.0466278	PDRG1
1133	X2017	prot	0.116476	0.0263514	PDXDC1
1134	X2018	prot	0.0677829	0.107694	PDZD2
1135	X2019	prot	0.75162	0.163497	PDZK1
1136	X202	prot	0.210367	0.0488407	ATP1B1
1137	X2020	prot	0.309793	0.0772096	PEAR1
1138	X2021	prot	0.0504278	0.0805934	PEBP1
1139	X2022	prot	0.268975	0.0233283	PECAM1
1140	X2023	prot	0.148512	0.0537171	PECR
1141	X2024	prot	0.0381524	0.0957113	PENK
1142	X2025	prot	0.07953	0.163085	PEPD
1143	X2026	prot	0.176799	0.00258187	PER3
1144	X2027	prot	0.215739	0.04004	PF4
1145	X2028	prot	0.00813791	0.0919172	PFDN2
1146	X2029	prot	0.146476	0.0728254	PFDN4
1147	X203	prot	0.13143	0.0311239	ATP1B2
1148	X2030	prot	0.100333	0.0346536	PFDN6
1149	X2031	prot	0.0140211	0.0561079	PFKFB2
1150	X2032	prot	0.182895	0.0218243	PGA4
1151	X2033	prot	0.400513	0.121492	PGD
1152	X2034	prot	0.133379	0.226211	PGF
1153	X2035	prot	0.0108485	0.0294568	PGLYRP1
1154	X2036	prot	0.156759	0.234808	PGLYRP2
1155	X2037	prot	0.113359	0.0522671	PGLYRP4
1156	X2038	prot	0.21447	0.0755939	PGM2
1157	X2039	prot	0.561396	0.0868327	PGR
1158	X204	prot	0.138574	0.0831257	ATP1B3
1159	X2040	prot	0.195671	0.0179189	PHACTR2
1160	X2041	prot	0.0859835	0.154294	PHLDB1
1161	X2042	prot	0.455828	0.074487	PHLDB2
1162	X2043	prot	0.0219198	0.220863	PHOSPHO1
1163	X2044	prot	0.0106624	0.0846177	PHYKPL
1164	X2045	prot	0.209638	0.175302	PI16
1165	X2046	prot	0.0722445	0.165073	PI3
1166	X2047	prot	0.177637	0.00587586	PIBF1
1167	X2048	prot	0.180968	0.00827408	PIGR
1168	X2049	prot	0.0198068	0.0793433	PIK3AP1
1169	X205	prot	0.133351	0.0254069	ATP1B4
1170	X2050	prot	0.14411	0.139281	PIK3IP1
1171	X2051	prot	0.461313	0.0619635	PIKFYVE
1172	X2052	prot	0.0713974	0.199602	PILRA
1173	X2053	prot	0.0511409	0.214752	PILRB
1174	X2054	prot	0.149183	0.194406	PINLYP
1175	X2055	prot	0.138288	0.253764	PITHD1
1176	X2056	prot	0.0509848	0.0570791	PKD1
1177	X2057	prot	0.0253126	0.0976213	PKD2
1178	X2058	prot	0.0161699	0.00392741	PKLR
1179	X2059	prot	0.138832	0.0531104	PKN3
1180	X206	prot	0.0488651	0.0811086	ATP2B4
1181	X2060	prot	0.253008	0.046302	PLA2G10
1182	X2061	prot	0.332731	0.136903	PLA2G15
1183	X2062	prot	0.30752	0.0852222	PLA2G1B
1184	X2063	prot	0.125777	0.03124	PLA2G2A
1185	X2064	prot	0.279325	0.061703	PLA2G4A
1186	X2065	prot	0.0533187	0.212943	PLA2G7
1187	X2066	prot	0.388766	0.196756	PLAT
1188	X2067	prot	0.0473449	0.0291372	PLAU
1189	X2068	prot	0.0861982	0.234511	PLAUR
1190	X2069	prot	0.249815	0.00616138	PLB1
1191	X207	prot	0.070205	0.0430455	ATP5F1D
1192	X2070	prot	0.14582	0.0351796	PLCB1
1193	X2071	prot	0.127426	0.0327761	PLCB2
1194	X2072	prot	0.0653452	0.0413845	PLEKHO1
1195	X2073	prot	0.33319	0.102482	PLG
1196	X2074	prot	0.241642	0.149002	PLIN1
1197	X2075	prot	0.304546	0.119726	PLIN3
1198	X2076	prot	0.0855299	0.0977483	PLPBP
1199	X2077	prot	0.0774141	0.0639713	PLSCR3
1200	X2078	prot	0.324589	0.191014	PLTP
1201	X2079	prot	0.242443	0.178928	PLXDC1
1202	X208	prot	0.145759	0.0642641	ATP5IF1
1203	X2080	prot	0.134891	0.0243975	PLXDC2
1204	X2081	prot	0.143199	0.107644	PLXNA4
1205	X2082	prot	0.259952	0.137579	PLXNB2
1206	X2083	prot	0.194967	0.131848	PLXNB3
1207	X2084	prot	0.0351166	0.0793035	PM20D1
1208	X2085	prot	0.0361976	0.061992	PMCH
1209	X2086	prot	0.218624	0.169838	PMM2
1210	X2087	prot	0.232741	0.0943259	PMS1
1211	X2088	prot	0.0812601	0.0411937	PMVK
1212	X2089	prot	0.209139	0.135637	PNLIP
1213	X209	prot	0.246925	0.100485	ATP5PO
1214	X2090	prot	0.076113	0.204034	PNLIPRP1
1215	X2091	prot	0.0241985	0.0337268	PNLIPRP2
1216	X2092	prot	0.40322	0.105441	PNMA1
1217	X2093	prot	0.119971	0.012299	PNMA2
1218	X2094	prot	0.204938	0.0559851	PNPT1
1219	X2095	prot	0.129303	0.036498	PODXL
1220	X2096	prot	0.0397804	0.020892	PODXL2
1221	X2097	prot	0.257826	0.228725	POF1B
1222	X2098	prot	0.0525729	0.0810095	POLR2A
1223	X2099	prot	0.160776	0.128924	POLR2F
1224	X21	prot	0.182637	0.0231648	ACRBP
1225	X210	prot	0.103746	0.100002	ATP6AP2
1226	X2100	prot	0.173266	0.00130612	POMC
1227	X2101	prot	0.000607973	0.209996	PON1
1228	X2102	prot	0.397198	0.00272303	PON2
1229	X2103	prot	0.60373	0.107931	PON3
1230	X2104	prot	0.142072	0.128154	POSTN
1231	X2105	prot	0.0618483	0.0391083	PPBP
1232	X2106	prot	0.176576	0.0849905	PPCDC
1233	X2107	prot	0.0241825	0.0654692	PPIB
1234	X2108	prot	0.117225	0.00834158	PPIE
1235	X2109	prot	0.0226089	0.0530894	PPIF
1236	X211	prot	0.116922	0.0572285	ATP6V1D
1237	X2110	prot	0.0224826	0.137802	PPL
1238	X2111	prot	0.188926	0.0959307	PPM1A
1239	X2112	prot	0.467695	0.0890438	PPM1B
1240	X2113	prot	0.272127	0.03646	PPM1F
1241	X2114	prot	0.197144	0.0211806	PPME1
1242	X2115	prot	0.128607	0.00667986	PPP1CC
1243	X2116	prot	0.165703	0.136181	PPP1R12A
1244	X2117	prot	0.133977	0.0776936	PPP1R12B
1245	X2118	prot	0.142666	0.0526839	PPP1R14A
1246	X2119	prot	0.23644	0.102571	PPP1R14D
1247	X212	prot	0.102289	0.0507097	ATP6V1F
1248	X2120	prot	0.144952	0.104034	PPP1R2
1249	X2121	prot	0.0658781	0.0571929	PPP1R9B
1250	X2122	prot	0.331493	0.0679237	PPP2R5A
1251	X2123	prot	0.354481	0.099449	PPP3R1
1252	X2124	prot	0.331612	0.0450389	PPT1
1253	X2125	prot	0.206067	0.00916219	PPY
1254	X2126	prot	0.370399	0.149854	PQBP1
1255	X2127	prot	0.112841	0.0517412	PRAME
1256	X2128	prot	0.36817	0.266175	PRAP1
1257	X2129	prot	0.013402	0.0366866	PRC1
1258	X213	prot	0.263763	0.0282899	ATP6V1G1
1259	X2130	prot	0.559784	0.199268	PRCP
1260	X2131	prot	0.501334	0.0671971	PRDX1
1261	X2132	prot	0.0350536	0.00573489	PRDX2
1262	X2133	prot	0.0187929	0.169632	PRDX3
1263	X2134	prot	0.213838	0.0219042	PRDX5
1264	X2135	prot	0.367104	0.0977546	PRDX6
1265	X2136	prot	0.0133812	0.100322	PREB
1266	X2137	prot	0.00258903	0.0703492	PRELP
1267	X2138	prot	0.264332	0.120239	PRG2
1268	X2139	prot	0.259979	0.0431208	PRG3
1269	X214	prot	0.0508808	0.175293	ATP6V1G2
1270	X2140	prot	0.0346596	0.0414678	PRKAB1
1271	X2141	prot	0.336172	0.0554722	PRKAG3
1272	X2142	prot	0.130511	0.058149	PRKAR1A
1273	X2143	prot	0.0770534	0.0780871	PRKAR2A
1274	X2144	prot	0.18307	0.0752585	PRKCQ
1275	X2145	prot	0.05813	0.0365043	PRKD2
1276	X2146	prot	0.108066	0.0331988	PRKG1
1277	X2147	prot	0.0850068	0.0965013	PRKRA
1278	X2148	prot	0.0073015	0.0472045	PRL
1279	X2149	prot	0.275157	0.164343	PRND
1280	X215	prot	0.194647	0.0916798	ATRAID
1281	X2150	prot	0.31222	0.301659	PROC
1282	X2151	prot	0.289226	0.16864	PROCR
1283	X2152	prot	0.0111232	0.102422	PROK1
1284	X2153	prot	0.12717	0.0882583	PROS1
1285	X2154	prot	0.279831	0.0378552	PRR4
1286	X2155	prot	0.126095	0.134359	PRR5
1287	X2156	prot	0.098934	0.119684	PRRT3
1288	X2157	prot	0.140022	0.0469219	PRSS2
1289	X2158	prot	0.0118989	0.0790651	PRSS22
1290	X2159	prot	0.0474528	0.0887553	PRSS27
1291	X216	prot	0.486609	0.274822	ATRN
1292	X2160	prot	0.226299	0.0869998	PRSS53
1293	X2161	prot	0.223358	0.0803224	PRSS8
1294	X2162	prot	0.107231	0.0568443	PRTFDC1
1295	X2163	prot	0.0213363	0.06227	PRTG
1296	X2164	prot	0.0398807	0.0275701	PRTN3
1297	X2165	prot	0.072735	0.0650511	PRUNE2
1298	X2166	prot	0.1638	0.230145	PSAP
1299	X2167	prot	0.253625	0.0764933	PSAPL1
1300	X2168	prot	0.0283939	0.145299	PSCA
1301	X2169	prot	0.191397	0.113516	PSG1
1302	X217	prot	0.1743	0.0780128	ATXN10
1303	X2170	prot	0.0242494	0.028431	PSIP1
1304	X2171	prot	0.153007	0.142903	PSMA1
1305	X2172	prot	0.246739	0.166204	PSMC3
1306	X2173	prot	0.127707	0.178266	PSMD1
1307	X2174	prot	0.164479	0.0533619	PSMD5
1308	X2175	prot	0.0834898	0.0950725	PSMD9
1309	X2176	prot	0.190163	0.0690111	PSME1
1310	X2177	prot	0.17126	0.115463	PSME2
1311	X2178	prot	0.0264062	0.07163	PSMG3
1312	X2179	prot	0.0827132	0.0468122	PSMG4
1313	X218	prot	0.158683	0.0359747	ATXN2
1314	X2180	prot	0.0777868	0.112073	PSPN
1315	X2181	prot	0.0756118	0.187775	PSRC1
1316	X2182	prot	0.21381	0.0679768	PSTPIP2
1317	X2183	prot	0.0379362	0.0621938	PTEN
1318	X2184	prot	0.111784	0.179582	PTGDS
1319	X2185	prot	0.150126	0.021648	PTGES2
1320	X2186	prot	0.327588	0.179824	PTGR1
1321	X2187	prot	0.119656	0.218597	PTH
1322	X2188	prot	0.132825	0.244843	PTH1R
1323	X2189	prot	0.0909659	0.078073	PTK7
1324	X219	prot	0.167162	0.0624701	ATXN2L
1325	X2190	prot	0.302164	0.193875	PTN
1326	X2191	prot	0.0524098	0.183954	PTP4A3
1327	X2192	prot	0.233215	0.108413	PTPN1
1328	X2193	prot	0.22295	0.0132912	PTPN6
1329	X2194	prot	0.266877	0.111402	PTPN9
1330	X2195	prot	0.108668	0.0328158	PTPRB
1331	X2196	prot	0.0690042	0.0812755	PTPRC
1332	X2197	prot	0.0291647	0.0859287	PTPRF
1333	X2198	prot	0.140661	0.0645889	PTPRH
1334	X2199	prot	0.202776	0.10546	PTPRK
1335	X22	prot	0.0695254	0.0363498	ACRV1
1336	X220	prot	0.208717	0.0452984	ATXN3
1337	X2200	prot	0.354703	0.291584	PTPRM
1338	X2201	prot	0.153236	0.135674	PTPRN2
1339	X2202	prot	0.0908452	0.0355238	PTPRR
1340	X2203	prot	0.161776	0.118953	PTPRS
1341	X2204	prot	0.0251471	0.0234379	PTPRZ1
1342	X2205	prot	0.302397	0.0733226	PTRHD1
1343	X2206	prot	0.578362	0.184558	PTS
1344	X2207	prot	0.0275375	0.0482015	PTTG1
1345	X2208	prot	0.0977099	0.010413	PTX3
1346	X2209	prot	0.00933468	0.0355644	PVALB
1347	X221	prot	0.048072	0.145815	AXIN1
1348	X2210	prot	0.000597159	0.077499	PVR
1349	X2211	prot	0.137712	0.0941958	PXDNL
1350	X2212	prot	0.228754	0.00223653	PXN
1351	X2213	prot	0.0676253	0.0869755	PYDC1
1352	X2214	prot	0.176447	0.236695	PYY
1353	X2215	prot	0.335922	0.219983	PZP
1354	X2216	prot	0.0549611	0.151262	QDPR
1355	X2217	prot	0.161077	0.152474	QPCT
1356	X2218	prot	0.460267	0.222656	QSOX1
1357	X2219	prot	0.139721	0.0310791	RAB10
1358	X222	prot	0.260025	0.141052	AXL
1359	X2220	prot	0.141309	0.0287511	RAB11FIP3
1360	X2221	prot	0.060547	0.0152245	RAB27B
1361	X2222	prot	0.315789	0.0113594	RAB2B
1362	X2223	prot	0.00667356	0.10139	RAB33A
1363	X2224	prot	0.203824	0.0544817	RAB37
1364	X2225	prot	0.205191	0.0882311	RAB39B
1365	X2226	prot	0.172544	0.142101	RAB3GAP1
1366	X2227	prot	0.00743904	0.18952	RAB44
1367	X2228	prot	0.292967	0.0842547	RAB6A
1368	X2229	prot	0.215635	0.0877026	RAB6B
1369	X223	prot	0.203946	0.107398	AZI2
1370	X2230	prot	0.1356	0.0547338	RABEP1
1371	X2231	prot	0.232434	0.084734	RABEPK
1372	X2232	prot	0.116879	0.0478346	RABGAP1L
1373	X2233	prot	0.0639202	0.0287585	RAC3
1374	X2234	prot	0.027566	0.0192384	RAD23B
1375	X2235	prot	0.0452179	0.00209108	RAD51
1376	X2236	prot	0.0676685	0.0918271	RALB
1377	X2237	prot	0.0128008	0.00948969	RALY
1378	X2238	prot	0.293988	0.0856118	RANBP1
1379	X2239	prot	0.262424	0.000502498	RANBP2
1380	X224	prot	0.178268	0.0700273	AZU1
1381	X2240	prot	0.372551	0.0328574	RANGAP1
1382	X2241	prot	0.178104	0.0980868	RAP1A
1383	X2242	prot	0.283188	0.0566683	RAPGEF2
1384	X2243	prot	0.145647	0.0138006	RARRES1
1385	X2244	prot	0.453859	0.340557	RARRES2
1386	X2245	prot	0.0808494	0.0250616	RASA1
1387	X2246	prot	0.0476305	0.0161389	RASGRF1
1388	X2247	prot	0.109047	0.0164694	RASSF2
1389	X2248	prot	0.00312195	0.0846757	RBFOX3
1390	X2249	prot	0.311607	0.0732782	RBKS
1391	X225	prot	0.0767822	0.239149	B2M
1392	X2250	prot	0.0624083	0.0440205	RBM17
1393	X2251	prot	0.049621	0.0120202	RBM19
1394	X2252	prot	0.0647857	0.0735794	RBM25
1395	X2253	prot	0.032307	0.14803	RBP1
1396	X2254	prot	0.0462605	0.140522	RBP2
1397	X2255	prot	0.601394	0.361536	RBP5
1398	X2256	prot	0.199905	0.0864039	RBP7
1399	X2257	prot	0.213518	0.14269	RBPMS
1400	X2258	prot	0.0755228	0.0620839	RBPMS2
1401	X2259	prot	0.024545	0.0350499	RCC1
1402	X226	prot	0.0569905	0.125346	B3GAT3
1403	X2260	prot	0.279777	0.028186	RCOR1
1404	X2261	prot	0.117772	0.0155877	RECK
1405	X2262	prot	0.16045	0.0307827	REEP4
1406	X2263	prot	0.0136466	0.0135518	REG1A
1407	X2264	prot	0.153806	0.0318916	REG1B
1408	X2265	prot	0.0654754	0.00271279	REG3A
1409	X2266	prot	0.0165717	0.00309467	REG3G
1410	X2267	prot	0.0124124	0.0609221	REG4
1411	X2268	prot	0.180858	0.00389728	RELB
1412	X2269	prot	0.0274431	0.220728	RELT
1413	X227	prot	0.0503658	0.161905	B3GNT7
1414	X2270	prot	0.135767	0.225731	REN
1415	X2271	prot	0.121245	0.043282	REPS1
1416	X2272	prot	0.0915786	0.0808731	REST
1417	X2273	prot	0.334551	0.246857	RET
1418	X2274	prot	0.0994748	0.206309	RETN
1419	X2275	prot	0.257914	0.0289969	REXO2
1420	X2276	prot	0.119116	0.0416189	RFC4
1421	X2277	prot	0.00879099	0.0735719	RGCC
1422	X2278	prot	0.229655	0.00613914	RGL2
1423	X2279	prot	0.310954	0.0719425	RGMA
1424	X228	prot	0.108596	0.0988621	B4GALT1
1425	X2280	prot	0.115973	0.0440752	RGMB
1426	X2281	prot	0.204501	0.0673431	RGS10
1427	X2282	prot	0.097745	0.0230951	RGS8
1428	X2283	prot	0.206168	0.0357859	RHOC
1429	X2284	prot	0.0645771	0.0803858	RICTOR
1430	X2285	prot	0.309867	0.306272	RIDA
1431	X2286	prot	0.197664	0.0604047	RILP
1432	X2287	prot	0.168468	0.0105823	RILPL2
1433	X2288	prot	0.120288	0.00814755	RIPK4
1434	X2289	prot	0.171844	0.219356	RLN1
1435	X229	prot	0.052483	0.116924	B4GAT1
1436	X2290	prot	0.178553	0.112881	RLN2
1437	X2291	prot	0.117228	0.247274	RNASE1
1438	X2292	prot	0.190923	0.172138	RNASE10
1439	X2293	prot	0.0788472	0.0111965	RNASE3
1440	X2294	prot	0.415355	0.365349	RNASE4
1441	X2295	prot	0.0380241	0.179445	RNASE6
1442	X2296	prot	0.00421732	0.135957	RNASEH2A
1443	X2297	prot	0.0281772	0.115419	RNASET2
1444	X2298	prot	0.148607	0.351086	RNF149
1445	X2299	prot	0.384855	0.0751695	RNF168
1446	X23	prot	0.123923	0.0165028	ACSL1
1447	X230	prot	0.0795156	0.108165	BABAM1
1448	X2300	prot	0.149578	0.0289102	RNF31
1449	X2301	prot	0.244524	0.0871411	RNF4
1450	X2302	prot	0.0557061	0.0703998	RNF41
1451	X2303	prot	0.327408	0.0380063	RNF43
1452	X2304	prot	0.215556	0.000468034	RNF5
1453	X2305	prot	0.310769	0.0346896	ROBO1
1454	X2306	prot	0.342415	0.0428511	ROBO2
1455	X2307	prot	0.306536	0.145282	ROBO4
1456	X2308	prot	0.192418	0.0770214	ROR1
1457	X2309	prot	0.173846	0.052933	RP2
1458	X231	prot	0.0225716	0.143696	BACH1
1459	X2310	prot	0.215361	0.0885697	RPA2
1460	X2311	prot	0.0780061	0.142905	RPE
1461	X2312	prot	0.337451	0.0814912	RPGR
1462	X2313	prot	0.173112	0.136406	RPL14
1463	X2314	prot	0.100112	0.118288	RPS10
1464	X2315	prot	0.187415	0.0276026	RRAS
1465	X2316	prot	0.217323	0.00768118	RRM2
1466	X2317	prot	0.215258	0.0823414	RRM2B
1467	X2318	prot	0.262714	0.225075	RRP15
1468	X2319	prot	0.124936	0.140144	RSPO1
1469	X232	prot	0.0463326	0.236878	BAG3
1470	X2320	prot	0.0710571	0.138488	RSPO3
1471	X2321	prot	0.0823844	0.0598705	RTBDN
1472	X2322	prot	0.318886	0.040843	RTKN2
1473	X2323	prot	0.0993818	0.0385353	RTN4IP1
1474	X2324	prot	0.493524	0.30295	RTN4R
1475	X2325	prot	0.133642	0.00745003	RUVBL1
1476	X2326	prot	0.209422	0.045549	RWDD1
1477	X2327	prot	0.166347	0.038794	RYR1
1478	X2328	prot	0.0135063	0.00514966	S100A11
1479	X2329	prot	0.119392	0.106323	S100A12
1480	X233	prot	0.0513053	0.0920325	BAG4
1481	X2330	prot	0.0284255	0.27338	S100A13
1482	X2331	prot	0.075984	0.045585	S100A14
1483	X2332	prot	0.153628	0.0355184	S100A16
1484	X2333	prot	0.0426378	0.175008	S100A3
1485	X2334	prot	0.0563143	0.0114407	S100A4
1486	X2335	prot	0.456201	0.252743	S100G
1487	X2336	prot	0.223948	0.152666	S100P
1488	X2337	prot	0.00480334	0.13251	SAA4
1489	X2338	prot	0.203673	0.059385	SAFB2
1490	X2339	prot	0.168872	0.0231053	SAG
1491	X234	prot	0.236339	0.02796	BAG6
1492	X2340	prot	0.227004	0.0503889	SAMD9L
1493	X2341	prot	0.162616	0.0259043	SAP18
1494	X2342	prot	0.108183	0.0115447	SARG
1495	X2343	prot	0.138047	0.0290282	SART1
1496	X2344	prot	0.252941	0.049436	SAT1
1497	X2345	prot	0.202616	0.16914	SAT2
1498	X2346	prot	0.207116	0.252963	SATB1
1499	X2347	prot	0.073483	0.190825	SBSN
1500	X2348	prot	0.00584074	0.124762	SCAMP3
1501	X2349	prot	0.228104	0.0486618	SCARA5
1502	X235	prot	0.439862	0.0553447	BAIAP2
1503	X2350	prot	0.0981897	0.128953	SCARB1
1504	X2351	prot	0.344142	0.350041	SCARB2
1505	X2352	prot	0.0266393	0.177634	SCARF1
1506	X2353	prot	0.0174105	0.0431557	SCARF2
1507	X2354	prot	0.0590035	0.0231476	SCG2
1508	X2355	prot	0.007329	0.0807887	SCG3
1509	X2356	prot	0.0947686	0.0900767	SCGB1A1
1510	X2357	prot	0.0145094	0.225216	SCGB2A2
1511	X2358	prot	0.125554	0.217569	SCGB3A1
1512	X2359	prot	0.331989	0.123991	SCGB3A2
1513	X236	prot	0.169317	0.120149	BAMBI
1514	X2360	prot	0.212163	0.103373	SCGN
1515	X2361	prot	0.13536	0.0126152	SCIN
1516	X2362	prot	0.650966	0.240545	SCLY
1517	X2363	prot	0.23747	0.052953	SCN2A
1518	X2364	prot	0.207178	0.0365637	SCN2B
1519	X2365	prot	0.177423	0.0981194	SCN3A
1520	X2366	prot	0.134115	0.0201892	SCN3B
1521	X2367	prot	0.215054	0.0228628	SCN4B
1522	X2368	prot	0.153448	0.121231	SCP2
1523	X2369	prot	0.036214	0.0865066	SCPEP1
1524	X237	prot	0.0489163	0.149399	BANK1
1525	X2370	prot	0.103922	0.0645287	SCRG1
1526	X2371	prot	0.0201762	0.288724	SCRIB
1527	X2372	prot	0.234429	0.0464772	SCRN1
1528	X2373	prot	0.521557	0.222588	SCT
1529	X2374	prot	0.145108	0.179558	SDC1
1530	X2375	prot	0.0446303	0.112627	SDC4
1531	X2376	prot	0.0597339	0.0203702	SDCCAG8
1532	X2377	prot	0.197689	0.00866371	SDHB
1533	X2378	prot	0.205183	0.0786577	SDK2
1534	X2379	prot	0.248718	0.00191487	SEC31A
1535	X238	prot	0.0146724	0.0729362	BAP18
1536	X2380	prot	0.00959225	0.105107	SEL1L
1537	X2381	prot	0.401542	0.0342395	SELE
1538	X2382	prot	0.527524	0.13426	SELENOP
1539	X2383	prot	0.214687	0.186428	SELL
1540	X2384	prot	0.0352684	0.0515569	SELP
1541	X2385	prot	0.474665	0.0406986	SELPLG
1542	X2386	prot	0.238329	0.333072	SEMA3F
1543	X2387	prot	0.029867	0.221028	SEMA3G
1544	X2388	prot	0.118119	0.113159	SEMA4C
1545	X2389	prot	0.0458692	0.102685	SEMA4D
1546	X239	prot	0.0237593	0.0312671	BATF
1547	X2390	prot	0.165253	0.021802	SEMA6C
1548	X2391	prot	0.215717	0.035833	SEMA7A
1549	X2392	prot	0.0162158	0.0893974	SEPTIN3
1550	X2393	prot	0.0730255	0.0498223	SEPTIN7
1551	X2394	prot	0.181397	0.0382174	SEPTIN8
1552	X2395	prot	0.13978	0.0412022	SEPTIN9
1553	X2396	prot	0.0509783	0.131688	SERPINA1
1554	X2397	prot	0.0940426	0.00321723	SERPINA11
1555	X2398	prot	0.120379	0.0233681	SERPINA12
1556	X2399	prot	0.417412	0.164312	SERPINA3
1557	X24	prot	0.0809622	0.0146142	ACTA2
1558	X240	prot	0.248458	0.0240113	BAX
1559	X2400	prot	0.190739	0.0646859	SERPINA4
1560	X2401	prot	0.202393	0.10416	SERPINA5
1561	X2402	prot	0.0120252	0.136681	SERPINA6
1562	X2403	prot	0.402532	0.299268	SERPINA7
1563	X2404	prot	0.36819	0.185778	SERPINA9
1564	X2405	prot	0.224246	0.0363321	SERPINB1
1565	X2406	prot	0.215597	0.177422	SERPINB5
1566	X2407	prot	0.137085	0.133886	SERPINB6
1567	X2408	prot	0.271719	0.0160784	SERPINB8
1568	X2409	prot	0.0543496	0.182808	SERPINB9
1569	X241	prot	0.0704458	0.0657641	BCAM
1570	X2410	prot	0.220937	0.168774	SERPINC1
1571	X2411	prot	0.412578	0.311307	SERPIND1
1572	X2412	prot	0.0723534	0.087428	SERPINE1
1573	X2413	prot	0.225458	0.000516264	SERPINE2
1574	X2414	prot	0.256335	0.276038	SERPINF1
1575	X2415	prot	0.300727	0.285998	SERPINF2
1576	X2416	prot	0.0499296	0.122192	SERPING1
1577	X2417	prot	0.158066	0.0537689	SERPINH1
1578	X2418	prot	0.0067989	0.0408763	SERPINI1
1579	X2419	prot	0.0860602	0.185244	SERPINI2
1580	X242	prot	0.0579075	0.0159734	BCAN
1581	X2420	prot	0.0955382	0.0945528	SESTD1
1582	X2421	prot	0.100472	0.0784149	SETMAR
1583	X2422	prot	0.0704534	0.14352	SEZ6
1584	X2423	prot	0.173564	0.0299421	SEZ6L
1585	X2424	prot	0.143387	0.0158634	SEZ6L2
1586	X2425	prot	0.239163	0.0937204	SF3B4
1587	X2426	prot	0.383992	0.219138	SFRP1
1588	X2427	prot	0.255733	0.00142134	SFRP4
1589	X2428	prot	0.00170933	0.0623662	SFTPA1
1590	X2429	prot	0.0818721	0.0850494	SFTPA2
1591	X243	prot	0.0408544	0.00846884	BCAT1
1592	X2430	prot	0.219757	0.0195734	SFTPD
1593	X2431	prot	0.437478	0.112454	SGSH
1594	X2432	prot	0.067826	0.109101	SH2B3
1595	X2433	prot	0.0576944	0.0230608	SH2D1A
1596	X2434	prot	0.261098	0.054959	SH3BGRL2
1597	X2435	prot	0.0128331	0.044267	SH3BP1
1598	X2436	prot	0.0575524	0.0789503	SH3GL3
1599	X2437	prot	0.220971	0.0856802	SH3GLB2
1600	X2438	prot	0.319896	0.0573288	SHBG
1601	X2439	prot	0.22861	0.00316044	SHC1
1602	X244	prot	0.0957797	0.135451	BCAT2
1603	X2440	prot	0.0657747	0.0275112	SHD
1604	X2441	prot	0.144276	0.0151539	SHH
1605	X2442	prot	0.0241826	0.215391	SHISA5
1606	X2443	prot	0.0166337	0.143313	SHMT1
1607	X2444	prot	0.00930613	0.212689	SHPK
1608	X2445	prot	0.144138	0.092191	SIAE
1609	X2446	prot	0.125263	0.191456	SIGLEC1
1610	X2447	prot	0.260029	0.199411	SIGLEC10
1611	X2448	prot	0.210222	0.0196572	SIGLEC15
1612	X2449	prot	0.0243619	0.164484	SIGLEC5
1613	X245	prot	0.7962	0.212443	BCHE
1614	X2450	prot	0.31472	0.0697975	SIGLEC6
1615	X2451	prot	0.334095	0.221608	SIGLEC7
1616	X2452	prot	0.0619545	0.315955	SIGLEC8
1617	X2453	prot	0.382213	0.174831	SIGLEC9
1618	X2454	prot	0.0970741	0.0298262	SIL1
1619	X2455	prot	0.267951	0.0351104	SIRPA
1620	X2456	prot	0.0120304	0.106378	SIRPB1
1621	X2457	prot	0.378554	0.102577	SIRT1
1622	X2458	prot	0.162207	0.0798254	SIRT2
1623	X2459	prot	0.218647	0.0100349	SIRT5
1624	X246	prot	0.0588533	0.0304632	BCL2
1625	X2460	prot	0.364296	0.0484916	SIT1
1626	X2461	prot	0.179881	0.0525013	SKAP1
1627	X2462	prot	0.150105	0.0788567	SKAP2
1628	X2463	prot	0.158594	0.00599102	SKIV2L
1629	X2464	prot	0.179551	0.000100627	SLA2
1630	X2465	prot	0.151267	0.0580543	SLAMF1
1631	X2466	prot	0.154663	0.0825475	SLAMF6
1632	X2467	prot	0.0954867	0.0587581	SLAMF7
1633	X2468	prot	0.116695	0.135062	SLAMF8
1634	X2469	prot	0.30381	0.222404	SLC12A2
1635	X247	prot	0.211944	0.0423779	BCL2L1
1636	X2470	prot	0.0958812	0.0481419	SLC13A1
1637	X2471	prot	0.111307	0.0627086	SLC16A1
1638	X2472	prot	0.278145	0.00592857	SLC1A4
1639	X2473	prot	0.110504	0.0721116	SLC27A4
1640	X2474	prot	0.0180444	0.0181582	SLC28A1
1641	X2475	prot	0.171238	0.0386377	SLC34A3
1642	X2476	prot	0.147499	0.0353397	SLC39A14
1643	X2477	prot	0.245837	0.136615	SLC39A5
1644	X2478	prot	0.236374	0.00862237	SLC44A4
1645	X2479	prot	0.0701196	0.0689879	SLC4A1
1646	X248	prot	0.00846322	0.0608876	BCL2L11
1647	X2480	prot	0.146844	0.127434	SLC51B
1648	X2481	prot	0.277593	0.0585422	SLC9A3R1
1649	X2482	prot	0.0640642	0.12878	SLC9A3R2
1650	X2483	prot	0.077402	0.0478096	SLIRP
1651	X2484	prot	0.145872	0.0862905	SLIT2
1652	X2485	prot	0.0685644	0.0998636	SLITRK1
1653	X2486	prot	0.462787	0.0738235	SLITRK2
1654	X2487	prot	0.225664	0.0456942	SLITRK6
1655	X2488	prot	0.191861	0.0972059	SLK
1656	X2489	prot	0.0212735	0.0244352	SLMAP
1657	X249	prot	0.115132	0.0153118	BCL2L15
1658	X2490	prot	0.203491	0.283388	SLURP1
1659	X2491	prot	0.110735	0.0971222	SMAD1
1660	X2492	prot	0.189244	0.0860913	SMAD2
1661	X2493	prot	0.294248	0.102329	SMAD3
1662	X2494	prot	0.34479	0.118289	SMAD5
1663	X2495	prot	0.0200151	0.177575	SMARCA2
1664	X2496	prot	0.104245	0.0338188	SMC3
1665	X2497	prot	0.0424614	0.0672067	SMNDC1
1666	X2498	prot	0.400284	0.332129	SMOC1
1667	X2499	prot	0.204055	0.01621	SMOC2
1668	X25	prot	0.105155	0.186368	ACTN2
1669	X250	prot	0.361097	0.0621657	BCL7A
1670	X2500	prot	0.0109561	0.155409	SMPD1
1671	X2501	prot	0.513385	0.097508	SMPD3
1672	X2502	prot	0.243298	0.271565	SMPDL3A
1673	X2503	prot	0.166116	0.0527916	SMPDL3B
1674	X2504	prot	0.142104	0.106191	SMS
1675	X2505	prot	0.0507271	0.0245496	SMTN
1676	X2506	prot	0.0681556	0.103157	SNAP23
1677	X2507	prot	0.00334324	0.209815	SNAP25
1678	X2508	prot	0.0989003	0.137549	SNAP29
1679	X2509	prot	0.165855	0.0799087	SNAPIN
1680	X251	prot	0.0035144	0.0540657	BCL7B
1681	X2510	prot	0.0463573	0.141448	SNCA
1682	X2511	prot	0.109273	0.218502	SNCG
1683	X2512	prot	0.0655763	0.0840935	SNED1
1684	X2513	prot	0.156362	0.0449126	SNRPB2
1685	X2514	prot	0.049833	0.089203	SNU13
1686	X2515	prot	0.160003	0.0810595	SNX15
1687	X2516	prot	0.171566	0.0514422	SNX18
1688	X2517	prot	0.0266244	0.081267	SNX2
1689	X2518	prot	0.206781	0.106929	SNX5
1690	X2519	prot	0.228083	0.085568	SNX9
1691	X252	prot	0.0798569	0.148686	BCR
1692	X2520	prot	0.154127	0.0663171	SOD1
1693	X2521	prot	0.221723	0.0148164	SOD2
1694	X2522	prot	0.273693	0.209862	SOD3
1695	X2523	prot	0.00928233	0.00242697	SORBS1
1696	X2524	prot	0.0587069	0.134157	SORCS2
1697	X2525	prot	0.341955	0.131504	SORD
1698	X2526	prot	0.0927932	0.0825325	SORT1
1699	X2527	prot	0.119147	0.239587	SOST
1700	X2528	prot	0.236377	0.089876	SOWAHA
1701	X2529	prot	0.0229019	0.00728292	SOX2
1702	X253	prot	0.183642	0.025645	BDNF
1703	X2530	prot	0.183391	0.057841	SOX9
1704	X2531	prot	0.145129	0.110464	SPACA5_SPACA5B
1705	X2532	prot	0.0438644	0.118418	SPAG1
1706	X2533	prot	0.0145166	0.0470668	SPARC
1707	X2534	prot	0.352231	0.0338578	SPARCL1
1708	X2535	prot	0.238202	0.0998908	SPART
1709	X2536	prot	0.0844817	0.0855894	SPESP1
1710	X2537	prot	0.286965	0.0870877	SPINK1
1711	X2538	prot	0.0411104	0.119231	SPINK2
1712	X2539	prot	0.0622006	0.0485699	SPINK4
1713	X254	prot	0.293683	0.0778197	BECN1
1714	X2540	prot	0.133918	0.0137278	SPINK5
1715	X2541	prot	0.476573	0.12591	SPINK6
1716	X2542	prot	0.249112	0.0267016	SPINK8
1717	X2543	prot	0.0544443	0.0560688	SPINT1
1718	X2544	prot	0.11672	0.0172185	SPINT2
1719	X2545	prot	0.25175	0.119856	SPINT3
1720	X2546	prot	0.0866068	0.105607	SPOCK1
1721	X2547	prot	0.0061418	0.145806	SPON1
1722	X2548	prot	0.164276	0.0580473	SPON2
1723	X2549	prot	0.0834844	0.00729143	SPP1
1724	X255	prot	0.127986	0.0255084	BEX3
1725	X2550	prot	0.179609	0.0165166	SPRED2
1726	X2551	prot	0.142493	0.207725	SPRING1
1727	X2552	prot	0.267903	0.253423	SPRR1B
1728	X2553	prot	0.315351	0.0446055	SPRR3
1729	X2554	prot	0.1973	0.0505457	SPRY2
1730	X2555	prot	0.10164	0.232504	SPTBN2
1731	X2556	prot	0.00770586	0.0980856	SPTLC1
1732	X2557	prot	0.198015	0.0677448	SRC
1733	X2558	prot	0.0913975	0.0296476	SRP14
1734	X2559	prot	0.0291073	0.0900267	SRPK2
1735	X256	prot	0.414797	0.161111	BGLAP
1736	X2560	prot	0.357592	0.00974806	SRPX
1737	X2561	prot	0.124848	0.121473	SSB
1738	X2562	prot	0.00646558	0.151472	SSBP1
1739	X2563	prot	0.546647	0.378618	SSC4D
1740	X2564	prot	0.390991	0.209115	SSC5D
1741	X2565	prot	0.135232	0.0710197	SSH3
1742	X2566	prot	0.172841	0.0599217	SSNA1
1743	X2567	prot	0.161128	0.103346	ST13
1744	X2568	prot	0.302954	0.0263058	ST3GAL1
1745	X2569	prot	0.322852	0.133523	ST6GAL1
1746	X257	prot	0.0608009	0.00159234	BGN
1747	X2570	prot	0.44159	0.0881495	ST8SIA1
1748	X2571	prot	0.272587	0.27784	STAB2
1749	X2572	prot	0.0242409	0.0329118	STAM
1750	X2573	prot	0.355093	0.100361	STAMBP
1751	X2574	prot	0.223271	0.106435	STAT2
1752	X2575	prot	0.0889358	0.0584843	STAT5B
1753	X2576	prot	0.0500738	0.241745	STAU1
1754	X2577	prot	0.190814	0.382719	STC1
1755	X2578	prot	0.0860212	0.00678942	STC2
1756	X2579	prot	0.214874	0.187633	STEAP4
1757	X258	prot	0.134857	0.012525	BHLHE40
1758	X2580	prot	0.244819	0.0311842	STIP1
1759	X2581	prot	0.175592	0.0498176	STK11
1760	X2582	prot	0.221765	0.0186842	STK24
1761	X2583	prot	0.186125	0.0852034	STK4
1762	X2584	prot	0.224605	0.11928	STOML2
1763	X2585	prot	0.0947619	0.0192478	STX16
1764	X2586	prot	0.297883	0.0319562	STX1B
1765	X2587	prot	0.125732	0.140632	STX3
1766	X2588	prot	0.0855868	0.13231	STX4
1767	X2589	prot	0.023539	0.140628	STX5
1768	X259	prot	0.107242	0.145876	BHMT2
1769	X2590	prot	0.262724	0.0251786	STX6
1770	X2591	prot	0.22208	0.154259	STX7
1771	X2592	prot	0.146065	0.0963734	STX8
1772	X2593	prot	0.0866295	0.11924	STXBP1
1773	X2594	prot	0.0124723	0.0152351	STXBP3
1774	X2595	prot	0.0301384	0.0168476	SUGP1
1775	X2596	prot	0.197954	0.0214081	SUGT1
1776	X2597	prot	0.287387	0.0184405	SULT1A1
1777	X2598	prot	0.438808	0.122064	SULT2A1
1778	X2599	prot	0.097572	0.065455	SUMF1
1779	X26	prot	0.186958	0.0578297	ACTN4
1780	X260	prot	0.207462	0.120433	BID
1781	X2600	prot	0.177937	0.136287	SUMF2
1782	X2601	prot	0.259042	0.362331	SUOX
1783	X2602	prot	0.0873943	0.0026074	SUSD1
1784	X2603	prot	0.462093	0.226102	SUSD2
1785	X2604	prot	0.039196	0.102611	SUSD4
1786	X2605	prot	0.10301	0.226036	SUSD5
1787	X2606	prot	0.0220582	0.0464633	SV2A
1788	X2607	prot	0.0619983	0.152282	SWAP70
1789	X2608	prot	0.178399	0.194666	SYAP1
1790	X2609	prot	0.00732488	0.155282	SYNGAP1
1791	X261	prot	0.209565	0.0508587	BIN2
1792	X2610	prot	0.0106225	0.0263449	SYT1
1793	X2611	prot	0.0439301	0.0319312	SYTL4
1794	X2612	prot	0.199776	0.0251743	TAB2
1795	X2613	prot	0.20477	0.07342	TACC3
1796	X2614	prot	0.275719	0.0650019	TACSTD2
1797	X2615	prot	0.198861	0.0584814	TADA3
1798	X2616	prot	0.225887	0.307075	TAFA5
1799	X2617	prot	0.106914	0.01818	TAGLN3
1800	X2618	prot	0.112341	0.0639444	TALDO1
1801	X2619	prot	0.0333377	0.0755418	TANK
1802	X262	prot	0.163696	0.0385689	BIRC2
1803	X2620	prot	0.0506115	0.127985	TAP1
1804	X2621	prot	0.0416454	0.140036	TARBP2
1805	X2622	prot	0.151858	0.0190552	TARM1
1806	X2623	prot	0.103426	0.0259919	TARS1
1807	X2624	prot	0.00494087	0.0886628	TAX1BP1
1808	X2625	prot	0.046148	0.0515432	TBC1D17
1809	X2626	prot	0.102597	0.100649	TBC1D23
1810	X2627	prot	0.0126515	0.0800038	TBC1D5
1811	X2628	prot	0.306519	0.0568593	TBCA
1812	X2629	prot	0.140321	0.0753528	TBCB
1813	X263	prot	0.244709	0.0479901	BLMH
1814	X2630	prot	0.21118	0.0666311	TBCC
1815	X2631	prot	0.165118	0.0678989	TBL1X
1816	X2632	prot	0.259342	0.0940245	TBR1
1817	X2633	prot	0.0443608	0.21945	TCL1A
1818	X2634	prot	0.291516	0.0326227	TCL1B
1819	X2635	prot	0.0411765	0.168594	TCN1
1820	X2636	prot	0.0120128	0.253109	TCN2
1821	X2637	prot	0.0970717	0.134126	TCOF1
1822	X2638	prot	0.194124	0.159096	TCP11
1823	X2639	prot	0.422134	0.127984	TCTN3
1824	X264	prot	0.121532	0.052311	BLNK
1825	X2640	prot	0.0297461	0.0956168	TDGF1
1826	X2641	prot	0.048912	0.0352515	TDO2
1827	X2642	prot	0.168338	0.0923811	TDP1
1828	X2643	prot	0.0891145	0.129814	TDRKH
1829	X2644	prot	0.0635838	0.0354348	TEF
1830	X2645	prot	0.325485	0.0868514	TEK
1831	X2646	prot	0.00406508	0.028931	TERF1
1832	X2647	prot	0.264217	0.122058	TET2
1833	X2648	prot	0.191563	0.0946097	TEX101
1834	X2649	prot	0.0286354	0.0783839	TEX33
1835	X265	prot	0.067126	0.139765	BLOC1S2
1836	X2650	prot	0.291032	0.151335	TF
1837	X2651	prot	0.017511	0.0650596	TFAP2A
1838	X2652	prot	0.0551523	0.0659266	TFF1
1839	X2653	prot	0.0569733	0.0116044	TFF2
1840	X2654	prot	0.13293	0.0725873	TFF3
1841	X2655	prot	0.0385527	0.135388	TFPI
1842	X2656	prot	0.17133	0.0574951	TFPI2
1843	X2657	prot	0.322946	0.0412557	TFRC
1844	X2658	prot	0.0416517	0.137033	TG
1845	X2659	prot	0.172765	0.107838	TGFA
1846	X266	prot	0.0846751	0.0381106	BLOC1S3
1847	X2660	prot	0.0771908	0.163353	TGFB1
1848	X2661	prot	0.00782115	0.0551868	TGFB2
1849	X2662	prot	0.287594	0.0556797	TGFBI
1850	X2663	prot	0.187313	0.0077487	TGFBR1
1851	X2664	prot	0.200668	0.26718	TGFBR2
1852	X2665	prot	0.132959	0.0294052	TGFBR3
1853	X2666	prot	0.0439728	0.00324057	TGM2
1854	X2667	prot	0.0608085	0.205856	TGOLN2
1855	X2668	prot	0.239679	0.0378294	THAP12
1856	X2669	prot	0.0286833	0.224893	THBD
1857	X267	prot	0.0866549	0.0147276	BLVRB
1858	X2670	prot	0.298932	0.0224342	THBS2
1859	X2671	prot	0.150522	0.0721534	THBS4
1860	X2672	prot	0.301058	0.159001	THOP1
1861	X2673	prot	0.0649142	0.0271828	THPO
1862	X2674	prot	0.0291714	0.0328311	THRAP3
1863	X2675	prot	0.222089	0.0138588	THSD1
1864	X2676	prot	0.155139	0.101939	THTPA
1865	X2677	prot	0.100292	0.19259	THY1
1866	X2678	prot	0.118712	0.0377971	TIA1
1867	X2679	prot	0.180842	0.112849	TIE1
1868	X268	prot	0.156661	0.041038	BMP10
1869	X2680	prot	0.244557	0.0628858	TIGAR
1870	X2681	prot	0.183514	0.156379	TIGIT
1871	X2682	prot	0.033728	0.09601	TIMD4
1872	X2683	prot	0.319973	0.019881	TIMM10
1873	X2684	prot	0.208165	0.0933286	TIMM8A
1874	X2685	prot	0.0219699	0.157839	TIMP1
1875	X2686	prot	0.0790489	0.0123466	TIMP2
1876	X2687	prot	0.0434596	0.0655617	TIMP3
1877	X2688	prot	0.181335	0.136426	TIMP4
1878	X2689	prot	0.0787264	0.124154	TINAGL1
1879	X269	prot	0.148563	0.123046	BMP4
1880	X2690	prot	0.0889748	0.104094	TJAP1
1881	X2691	prot	0.158998	0.00141664	TJP3
1882	X2692	prot	0.192407	0.0865759	TK1
1883	X2693	prot	0.10276	0.0351642	TLR1
1884	X2694	prot	0.173521	0.14604	TLR2
1885	X2695	prot	0.227725	0.026602	TLR3
1886	X2696	prot	0.0661466	0.0695178	TLR4
1887	X2697	prot	0.0623144	0.0747199	TMCO5A
1888	X2698	prot	0.182846	0.0388003	TMED1
1889	X2699	prot	0.095305	0.112843	TMED10
1890	X27	prot	0.0821259	0.235811	ACVRL1
1891	X270	prot	0.00621036	0.00262999	BMP6
1892	X2700	prot	0.20718	0.0637684	TMED4
1893	X2701	prot	0.194077	0.0113914	TMED8
1894	X2702	prot	0.154901	0.0966894	TMEM106A
1895	X2703	prot	0.321303	0.137981	TMEM132A
1896	X2704	prot	0.0296123	0.0921414	TMEM25
1897	X2705	prot	0.0702844	0.0553789	TMOD4
1898	X2706	prot	0.127826	0.057635	TMPRSS11B
1899	X2707	prot	0.219268	0.148123	TMPRSS11D
1900	X2708	prot	0.200096	0.176721	TMPRSS15
1901	X2709	prot	0.0199615	0.23657	TMPRSS5
1902	X271	prot	0.231127	0.201653	BMPER
1903	X2710	prot	0.130325	0.0999244	TMSB10
1904	X2711	prot	0.27018	0.0894963	TNC
1905	X2712	prot	0.112812	0.201982	TNF
1906	X2713	prot	0.113237	0.0337836	TNFAIP2
1907	X2714	prot	0.0934458	0.14954	TNFAIP8
1908	X2715	prot	0.229908	0.115827	TNFAIP8L2
1909	X2716	prot	0.448316	0.216965	TNFRSF10A
1910	X2717	prot	0.50845	0.211409	TNFRSF10B
1911	X2718	prot	0.0726488	0.147607	TNFRSF10C
1912	X2719	prot	0.269937	0.212229	TNFRSF11A
1913	X272	prot	0.0939271	0.0455893	BNIP2
1914	X2720	prot	0.0516938	0.0794329	TNFRSF11B
1915	X2721	prot	0.0654051	0.109249	TNFRSF12A
1916	X2722	prot	0.0513402	0.148108	TNFRSF13B
1917	X2723	prot	0.388515	0.223517	TNFRSF13C
1918	X2724	prot	0.05461	0.215354	TNFRSF14
1919	X2725	prot	0.283212	0.0819894	TNFRSF17
1920	X2726	prot	0.0304997	0.203234	TNFRSF19
1921	X2727	prot	0.111252	0.169385	TNFRSF1A
1922	X2728	prot	0.0285522	0.203844	TNFRSF1B
1923	X2729	prot	0.011494	0.183018	TNFRSF21
1924	X273	prot	0.0321809	0.0912696	BNIP3L
1925	X2730	prot	0.172068	0.287411	TNFRSF4
1926	X2731	prot	0.0966232	0.201631	TNFRSF6B
1927	X2732	prot	0.0444968	0.124214	TNFRSF8
1928	X2733	prot	0.194472	0.21232	TNFRSF9
1929	X2734	prot	0.130056	0.241432	TNFSF10
1930	X2735	prot	0.00200798	0.00579267	TNFSF11
1931	X2736	prot	0.0487552	0.0202912	TNFSF12
1932	X2737	prot	0.155444	0.0447834	TNFSF13
1933	X2738	prot	0.39872	0.0766414	TNFSF13B
1934	X2739	prot	0.130071	0.0979646	TNFSF14
1935	X274	prot	0.164671	0.0463118	BOC
1936	X2740	prot	0.110801	0.117669	TNFSF8
1937	X2741	prot	0.106453	0.0213075	TNIP1
1938	X2742	prot	0.170218	0.0529278	TNN
1939	X2743	prot	0.15269	0.173393	TNNI3
1940	X2744	prot	0.0292236	0.0710339	TNPO1
1941	X2745	prot	0.276437	0.0119556	TNR
1942	X2746	prot	0.19538	0.10062	TNXB
1943	X2747	prot	0.0107894	0.0756547	TOMM20
1944	X2748	prot	0.104485	0.0263098	TOP1
1945	X2749	prot	0.312009	0.232053	TOP1MT
1946	X275	prot	0.0307562	0.0172473	BOLA1
1947	X2750	prot	0.000884126	0.00718663	TOP2B
1948	X2751	prot	0.248133	0.0827879	TOR1AIP1
1949	X2752	prot	0.0520657	0.0328725	TP53
1950	X2753	prot	0.16463	0.0531376	TP53BP1
1951	X2754	prot	0.159411	0.0690784	TP53I3
1952	X2755	prot	0.03614	0.0897469	TP53INP1
1953	X2756	prot	0.222821	0.053198	TP73
1954	X2757	prot	0.0284748	0.138317	TPBGL
1955	X2758	prot	0.126411	0.0525945	TPD52L2
1956	X2759	prot	0.0813768	0.0878621	TPK1
1957	X276	prot	0.264786	0.0285327	BOLA2_BOLA2B
1958	X2760	prot	0.159	0.077549	TPM3
1959	X2761	prot	0.0517302	0.0522824	TPMT
1960	X2762	prot	0.0360604	0.0405711	TPP1
1961	X2763	prot	0.178555	0.0369622	TPPP2
1962	X2764	prot	0.163065	0.178874	TPPP3
1963	X2765	prot	0.155253	0.037072	TPR
1964	X2766	prot	0.142725	0.0203518	TPRKB
1965	X2767	prot	0.0506028	0.0590603	TPSAB1
1966	X2768	prot	0.0454446	0.0517754	TPSD1
1967	X2769	prot	0.144507	0.0652342	TPSG1
1968	X277	prot	0.0245487	0.0359808	BPIFA2
1969	X2770	prot	0.128723	0.085729	TPT1
1970	X2771	prot	0.0178266	0.088824	TRAF2
1971	X2772	prot	0.0996649	0.119267	TRAF3
1972	X2773	prot	0.21505	0.212391	TRAF3IP2
1973	X2774	prot	0.00462891	0.100695	TRDMT1
1974	X2775	prot	0.376824	0.111485	TREH
1975	X2776	prot	0.329955	0.157658	TREM2
1976	X2777	prot	0.0884535	0.00237207	TREML1
1977	X2778	prot	0.0972926	0.302252	TREML2
1978	X2779	prot	0.109969	0.0644528	TRIAP1
1979	X278	prot	0.331648	0.17617	BPIFB1
1980	X2780	prot	0.130109	0.0082269	TRIM21
1981	X2781	prot	0.0873407	0.0476522	TRIM24
1982	X2782	prot	0.0965157	0.0120253	TRIM25
1983	X2783	prot	0.0107733	0.140279	TRIM26
1984	X2784	prot	0.0670109	0.070338	TRIM40
1985	X2785	prot	0.16909	0.0839522	TRIM5
1986	X2786	prot	0.111544	0.0292738	TRIM58
1987	X2787	prot	0.150044	0.145571	TRPV3
1988	X2788	prot	0.328039	0.0177445	TSC1
1989	X2789	prot	0.114185	0.0586965	TSC22D1
1990	X279	prot	0.29012	0.208302	BPIFB2
1991	X2790	prot	0.24058	0.279124	TSHB
1992	X2791	prot	0.208146	0.115576	TSLP
1993	X2792	prot	0.139903	0.0307371	TSNAX
1994	X2793	prot	0.116828	0.0418564	TSPAN1
1995	X2794	prot	0.0541094	0.346193	TSPAN15
1996	X2795	prot	0.128963	0.124735	TSPAN7
1997	X2796	prot	0.145527	0.0323437	TSPAN8
1998	X2797	prot	0.121513	0.111547	TSPYL1
1999	X2798	prot	0.106857	0.0608164	TST
2000	X2799	prot	0.185964	0.192286	TTF2
2001	X28	prot	0.678609	0.240793	ACY1
2002	X280	prot	0.142355	0.0287472	BRAP
2003	X2800	prot	0.0723446	0.100469	TTN
2004	X2801	prot	0.062456	0.0774699	TTR
2005	X2802	prot	0.26317	0.00323193	TUBB3
2006	X2803	prot	0.187215	0.00633786	TWF2
2007	X2804	prot	0.219746	0.121992	TXK
2008	X2805	prot	0.00542167	0.16114	TXLNA
2009	X2806	prot	0.157604	0.0408473	TXN
2010	X2807	prot	0.11028	0.276114	TXNDC15
2011	X2808	prot	0.139157	0.181589	TXNDC5
2012	X2809	prot	0.156613	0.00661972	TXNDC9
2013	X281	prot	0.115377	0.094595	BRD1
2014	X2810	prot	0.0366049	0.0643281	TXNL1
2015	X2811	prot	0.099644	0.0420244	TXNRD1
2016	X2812	prot	0.193313	0.0625444	TYMP
2017	X2813	prot	0.270817	0.25358	TYRO3
2018	X2814	prot	0.171546	0.194774	TYRP1
2019	X2815	prot	0.220699	0.0266763	UBAC1
2020	X2816	prot	0.126209	0.0552763	UBE2B
2021	X2817	prot	0.199742	0.064946	UBE2L6
2022	X2818	prot	0.312098	0.0533433	UBE2Z
2023	X2819	prot	0.0699151	0.0516236	UBQLN3
2024	X282	prot	0.241009	0.025695	BRD2
2025	X2820	prot	0.197633	0.114596	UBXN1
2026	X2821	prot	0.111331	0.0369455	UFD1
2027	X2822	prot	0.203253	0.145663	UGDH
2028	X2823	prot	0.00453918	0.0773154	UHRF2
2029	X2824	prot	0.232214	0.136323	ULBP2
2030	X2825	prot	0.12515	0.0137861	UMOD
2031	X2826	prot	0.0564084	0.0198168	UNC5D
2032	X2827	prot	0.0729023	0.260959	UNC79
2033	X2828	prot	0.259365	0.0126387	UNG
2034	X2829	prot	0.588725	0.320895	UPB1
2035	X283	prot	0.147953	0.10155	BRD3
2036	X2830	prot	0.169521	0.058239	UPK3A
2037	X2831	prot	0.287022	0.00280044	UPK3BL1
2038	X2832	prot	0.277505	0.0492731	UROD
2039	X2833	prot	0.0322279	0.0685618	UROS
2040	X2834	prot	0.00453855	0.0981091	USO1
2041	X2835	prot	0.188736	0.0384292	USP25
2042	X2836	prot	0.0494292	0.0208577	USP28
2043	X2837	prot	0.270598	0.122909	USP47
2044	X2838	prot	0.0361267	0.10446	USP8
2045	X2839	prot	0.115312	0.0109044	UXS1
2046	X284	prot	0.165946	0.0238956	BRDT
2047	X2840	prot	0.340406	0.0429779	VAMP5
2048	X2841	prot	0.00251016	0.0930914	VAMP8
2049	X2842	prot	0.178311	0.0267853	VASH1
2050	X2843	prot	0.118352	0.2553	VASN
2051	X2844	prot	0.19497	0.0606334	VASP
2052	X2845	prot	0.136564	0.124345	VAT1
2053	X2846	prot	0.138805	0.0375909	VAV3
2054	X2847	prot	0.107158	0.137947	VCAM1
2055	X2848	prot	0.146123	0.144353	VCAN
2056	X2849	prot	0.0205339	0.151647	VCPKMT
2057	X285	prot	0.0148649	0.105794	BRK1
2058	X2850	prot	0.0152342	0.132716	VEGFA
2059	X2851	prot	0.319307	0.252575	VEGFB
2060	X2852	prot	0.0284895	0.0743148	VEGFC
2061	X2853	prot	0.328409	0.120029	VEGFD
2062	X2854	prot	0.090719	0.183061	VGF
2063	X2855	prot	0.0833116	0.332232	VIM
2064	X2856	prot	0.183776	0.00748967	VIPR1
2065	X2857	prot	0.297759	0.172878	VIT
2066	X2858	prot	0.054797	0.163438	VMO1
2067	X2859	prot	0.470228	0.0770088	VNN1
2068	X286	prot	0.156975	0.0567308	BRME1
2069	X2860	prot	0.196266	0.191371	VNN2
2070	X2861	prot	0.0779064	0.0287042	VPS28
2071	X2862	prot	0.123249	0.19758	VPS37A
2072	X2863	prot	0.30282	0.0149626	VPS4B
2073	X2864	prot	0.157077	0.084349	VPS53
2074	X2865	prot	0.040473	0.156908	VSIG10
2075	X2866	prot	0.22277	0.100525	VSIG10L
2076	X2867	prot	0.446129	0.0605469	VSIG2
2077	X2868	prot	0.0704181	0.119374	VSIG4
2078	X2869	prot	0.0320761	0.0766982	VSIR
2079	X287	prot	0.052495	0.0322973	BRSK2
2080	X2870	prot	0.494094	0.229138	VSNL1
2081	X2871	prot	0.145537	0.0309934	VSTM1
2082	X2872	prot	0.254301	0.0104751	VSTM2B
2083	X2873	prot	0.0644028	0.102324	VSTM2L
2084	X2874	prot	0.327641	0.0378952	VTA1
2085	X2875	prot	0.259937	0.122989	VTCN1
2086	X2876	prot	0.171109	0.106997	VTI1A
2087	X2877	prot	0.10807	0.038667	VWA1
2088	X2878	prot	0.214663	0.000221308	VWA5A
2089	X2879	prot	0.305906	0.309028	VWC2
2090	X288	prot	0.0497607	0.143166	BSG
2091	X2880	prot	0.0848182	0.14755	VWC2L
2092	X2881	prot	0.0927222	0.0486049	VWF
2093	X2882	prot	0.104601	0.00115943	WARS
2094	X2883	prot	0.0815274	0.14964	WAS
2095	X2884	prot	0.130651	0.101992	WASF1
2096	X2885	prot	0.113114	0.0450853	WASF3
2097	X2886	prot	0.146047	0.00625224	WASHC3
2098	X2887	prot	0.209534	0.131471	WASL
2099	X2888	prot	0.0258553	0.0416365	WDR46
2100	X2889	prot	0.186527	0.0255193	WFDC1
2101	X289	prot	0.205269	0.119703	BSND
2102	X2890	prot	0.16088	0.12147	WFDC12
2103	X2891	prot	0.178843	0.0507612	WFDC2
2104	X2892	prot	0.341915	0.273449	WFIKKN1
2105	X2893	prot	0.530537	0.228897	WFIKKN2
2106	X2894	prot	0.142969	0.00497786	WIF1
2107	X2895	prot	0.121068	0.0627916	WNT9A
2108	X2896	prot	0.136765	0.124292	WWP2
2109	X2897	prot	0.128648	0.114523	XCL1
2110	X2898	prot	0.0226109	0.0935211	XG
2111	X2899	prot	0.239096	0.0281361	XIAP
2112	X29	prot	0.353403	0.0722745	ACY3
2113	X290	prot	0.0590816	0.0900957	BST1
2114	X2900	prot	0.0626886	0.120608	XPNPEP2
2115	X2901	prot	0.237702	0.048366	XRCC4
2116	X2902	prot	0.0250027	0.24871	YAP1
2117	X2903	prot	0.085295	0.0586473	YARS1
2118	X2904	prot	0.0806917	0.104827	YES1
2119	X2905	prot	0.140873	0.0736941	YJU2
2120	X2906	prot	0.099027	0.0407824	YOD1
2121	X2907	prot	0.00630501	0.0918048	YTHDF3
2122	X2908	prot	0.32624	0.0680709	YWHAQ
2123	X2909	prot	0.046492	0.05642	YY1
2124	X291	prot	0.436259	0.227891	BST2
2125	X2910	prot	0.301525	0.0836661	ZBP1
2126	X2911	prot	0.046363	0.0817299	ZBTB16
2127	X2912	prot	0.133859	0.0294637	ZBTB17
2128	X2913	prot	0.0668457	0.179114	ZCCHC8
2129	X2914	prot	0.0475625	0.0362864	ZFYVE19
2130	X2915	prot	0.0491187	0.0416325	ZHX2
2131	X2916	prot	0.0208559	0.0627468	ZNF174
2132	X2917	prot	0.234907	0.0941398	ZNF75D
2133	X2918	prot	0.107731	0.022247	ZNF830
2134	X2919	prot	0.0504332	0.101368	ZNRD2
2135	X292	prot	0.114747	0.0347511	BTC
2136	X2920	prot	0.102662	0.176916	ZNRF4
2137	X2921	prot	0.113656	0.13244	ZP3
2138	X2922	prot	0.275525	0.0135888	ZP4
2139	X2923	prot	0.140392	0.159043	ZPR1
2140	X293	prot	0.358984	0.0260803	BTD
2141	X294	prot	0.0831728	0.128448	BTLA
2142	X295	prot	0.164771	0.160075	BTN1A1
2143	X296	prot	0.0281665	0.117701	BTN2A1
2144	X297	prot	0.122091	0.365901	BTN3A2
2145	X298	prot	0.112262	0.0828808	BTNL10
2146	X299	prot	0.45619	0.243751	C19orf12
2147	X3	prot	0.208853	0.136144	AARSD1
2148	X30	prot	0.110273	0.0779723	ACYP1
2149	X300	prot	0.0468914	0.0568924	C1GALT1C1
2150	X301	prot	0.145304	0.132672	C1QA
2151	X302	prot	0.0762265	0.155901	C1QBP
2152	X303	prot	0.0921383	0.212798	C1QL2
2153	X304	prot	0.262325	0.139657	C1QTNF1
2154	X305	prot	0.106643	0.0481246	C1QTNF5
2155	X306	prot	0.0106165	0.090845	C1QTNF6
2156	X307	prot	0.367061	0.140474	C1QTNF9
2157	X308	prot	0.150527	0.176715	C1R
2158	X309	prot	0.491919	0.278586	C1RL
2159	X31	prot	0.0911458	0.0534229	ADA
2160	X310	prot	0.206626	0.206785	C1S
2161	X311	prot	0.31985	0.21666	C2
2162	X312	prot	0.0455475	0.0775884	C2CD2L
2163	X313	prot	0.208205	0.0729143	C2orf69
2164	X314	prot	0.105364	0.234683	C3
2165	X315	prot	0.193175	0.25029	C4BPB
2166	X316	prot	0.0678978	0.15223	C5
2167	X317	prot	0.00951211	0.0950866	C7
2168	X318	prot	0.0593168	0.0468058	C7orf50
2169	X319	prot	0.0479785	0.0025929	C8B
2170	X32	prot	0.0338488	0.207876	ADA2
2171	X320	prot	0.0250302	0.0444923	C9
2172	X321	prot	0.017223	0.0385372	C9orf40
2173	X322	prot	0.0895482	0.00145055	CA1
2174	X323	prot	0.210382	0.0591155	CA11
2175	X324	prot	0.119716	0.0472602	CA12
2176	X325	prot	0.105036	0.0664489	CA13
2177	X326	prot	0.515449	0.29013	CA14
2178	X327	prot	0.0633567	0.0112442	CA2
2179	X328	prot	0.0269061	0.0295508	CA3
2180	X329	prot	0.151552	0.0583573	CA4
2181	X33	prot	0.279804	0.210739	ADAM12
2182	X330	prot	0.490421	0.314	CA5A
2183	X331	prot	0.201409	0.394928	CA6
2184	X332	prot	0.118212	0.0712042	CA7
2185	X333	prot	0.409411	0.0126727	CA8
2186	X334	prot	0.00942544	0.246896	CA9
2187	X335	prot	0.0484333	0.153407	CABP2
2188	X336	prot	0.0312296	0.0691873	CACNA1C
2189	X337	prot	0.0152712	0.0654074	CACNA1H
2190	X338	prot	0.0992307	0.00101214	CACNB1
2191	X339	prot	0.0947613	0.0390456	CACNB3
2192	X34	prot	0.129408	0.0822291	ADAM15
2193	X340	prot	0.175293	0.0705642	CACYBP
2194	X341	prot	0.400681	0.0796609	CADPS
2195	X342	prot	0.0414165	0.0677072	CALB1
2196	X343	prot	0.185356	0.210733	CALB2
2197	X344	prot	0.153152	0.084803	CALCA
2198	X345	prot	0.176269	0.0418031	CALCB
2199	X346	prot	0.0106868	0.0638921	CALCOCO1
2200	X347	prot	0.222071	0.028151	CALCOCO2
2201	X348	prot	0.14845	0.00551329	CALY
2202	X349	prot	0.0181572	0.119008	CAMKK1
2203	X35	prot	0.218675	0.242237	ADAM22
2204	X350	prot	0.0413696	0.0103493	CAMLG
2205	X351	prot	0.0999017	0.0606897	CAMSAP1
2206	X352	prot	0.00934562	0.180633	CANT1
2207	X353	prot	0.09656	0.14098	CAPG
2208	X354	prot	0.0735132	0.0760417	CAPN3
2209	X355	prot	0.0752302	0.0379832	CAPS
2210	X356	prot	0.0538022	0.0731971	CARHSP1
2211	X357	prot	0.133023	0.0924647	CASC3
2212	X358	prot	0.0680141	0.0290096	CASP1
2213	X359	prot	0.18772	0.0207298	CASP10
2214	X36	prot	0.0128696	0.0460379	ADAM23
2215	X360	prot	0.0155153	0.0969108	CASP2
2216	X361	prot	0.159004	0.0312306	CASP3
2217	X362	prot	0.194585	0.0576296	CASP4
2218	X363	prot	0.0835828	0.019222	CASP7
2219	X364	prot	0.324387	0.0928348	CASP8
2220	X365	prot	0.161182	0.0681677	CASP9
2221	X366	prot	0.0557833	0.0100214	CASQ2
2222	X367	prot	0.00298091	0.0209752	CAT
2223	X368	prot	0.321296	0.0972752	CBLIF
2224	X369	prot	0.0148829	0.0410238	CBLN1
2225	X37	prot	0.0314262	0.268092	ADAM8
2226	X370	prot	0.394882	0.00281772	CBLN4
2227	X371	prot	0.525534	0.310181	CBS
2228	X372	prot	0.00664465	0.0552908	CBX2
2229	X373	prot	0.141615	0.126905	CC2D1A
2230	X374	prot	0.470799	0.0545261	CCAR2
2231	X375	prot	0.30706	0.0291161	CCDC134
2232	X376	prot	0.0260503	0.121786	CCDC28A
2233	X377	prot	0.028341	0.280104	CCDC50
2234	X378	prot	0.197755	0.203136	CCDC80
2235	X379	prot	0.10335	0.369556	CCER2
2236	X38	prot	0.140888	0.16063	ADAM9
2237	X380	prot	0.0530817	0.0491752	CCL11
2238	X381	prot	0.057202	0.110065	CCL13
2239	X382	prot	0.0161573	0.015014	CCL14
2240	X383	prot	0.116058	0.133949	CCL15
2241	X384	prot	0.464401	0.190777	CCL16
2242	X385	prot	0.0303523	0.0489677	CCL17
2243	X386	prot	0.177174	0.214803	CCL18
2244	X387	prot	0.128256	0.070111	CCL19
2245	X388	prot	0.210209	0.0779761	CCL2
2246	X389	prot	0.488334	0.206026	CCL20
2247	X39	prot	0.0624344	0.111631	ADAMTS1
2248	X390	prot	0.22006	0.0931502	CCL21
2249	X391	prot	0.125001	0.229454	CCL22
2250	X392	prot	0.22291	0.230526	CCL23
2251	X393	prot	0.21703	0.226682	CCL24
2252	X394	prot	0.0566864	0.0971313	CCL25
2253	X395	prot	0.0827022	0.0665391	CCL26
2254	X396	prot	0.0786795	0.328581	CCL27
2255	X397	prot	0.0517484	0.0499118	CCL28
2256	X398	prot	0.161079	0.218729	CCL3
2257	X399	prot	0.23285	0.250813	CCL4
2258	X4	prot	0.0894174	0.0117361	ABCA2
2259	X40	prot	0.154162	0.14123	ADAMTS13
2260	X400	prot	0.0399103	0.0660966	CCL5
2261	X401	prot	0.127632	0.175609	CCL7
2262	X402	prot	0.0459284	0.138823	CCL8
2263	X403	prot	0.226878	0.235901	CCN1
2264	X404	prot	0.1492	0.048809	CCN2
2265	X405	prot	0.280925	0.0284046	CCN3
2266	X406	prot	0.117786	0.0330572	CCN4
2267	X407	prot	0.0583773	0.044239	CCN5
2268	X408	prot	0.00639265	0.0913979	CCND2
2269	X409	prot	0.531956	0.129521	CCNE1
2270	X41	prot	0.378766	0.401802	ADAMTS15
2271	X410	prot	0.172599	0.0131779	CCS
2272	X411	prot	0.00283552	0.0494312	CCT5
2273	X412	prot	0.123008	0.042058	CD101
2274	X413	prot	0.0220994	0.0545885	CD109
2275	X414	prot	0.0196183	0.0874883	CD14
2276	X415	prot	0.076606	0.110846	CD160
2277	X416	prot	0.383653	0.186017	CD163
2278	X417	prot	0.126256	0.189162	CD164
2279	X418	prot	0.25891	0.053138	CD164L2
2280	X419	prot	0.185418	0.0418554	CD177
2281	X42	prot	0.292452	0.0628627	ADAMTS16
2282	X420	prot	0.124069	0.0074897	CD1C
2283	X421	prot	0.0749032	0.00219169	CD2
2284	X422	prot	0.0665932	0.0502335	CD200
2285	X423	prot	0.138271	0.149493	CD200R1
2286	X424	prot	0.305595	0.0516366	CD207
2287	X425	prot	0.0321105	0.0625089	CD209
2288	X426	prot	0.293374	0.355825	CD22
2289	X427	prot	0.034102	0.0593269	CD226
2290	X428	prot	0.0374996	0.155907	CD244
2291	X429	prot	0.192378	0.193419	CD248
2292	X43	prot	0.0044398	0.322072	ADAMTS4
2293	X430	prot	0.0283172	0.126595	CD27
2294	X431	prot	0.0837328	0.170116	CD274
2295	X432	prot	0.0335959	0.0296466	CD276
2296	X433	prot	0.301568	0.0980189	CD28
2297	X434	prot	0.0322904	0.103937	CD2AP
2298	X435	prot	0.355402	0.293058	CD300A
2299	X436	prot	0.415954	0.205021	CD300C
2300	X437	prot	0.185715	0.263144	CD300E
2301	X438	prot	0.172173	0.199911	CD300LF
2302	X439	prot	0.332388	0.0266365	CD300LG
2303	X44	prot	0.0949408	0.336716	ADAMTS8
2304	X440	prot	0.173941	0.33707	CD302
2305	X441	prot	0.0159228	0.115296	CD33
2306	X442	prot	0.31141	0.0728296	CD34
2307	X443	prot	0.105719	0.0821161	CD36
2308	X444	prot	0.224372	0.0828811	CD38
2309	X445	prot	0.176251	0.0415258	CD3D
2310	X446	prot	0.133306	0.0416804	CD3E
2311	X447	prot	0.104351	0.140295	CD3G
2312	X448	prot	0.273594	0.306647	CD4
2313	X449	prot	0.0578956	0.0995875	CD40
2314	X45	prot	0.460445	0.193975	ADAMTSL2
2315	X450	prot	0.134358	0.0444651	CD40LG
2316	X451	prot	0.13956	0.1955	CD46
2317	X452	prot	0.148382	0.089	CD48
2318	X453	prot	0.152623	0.131623	CD5
2319	X454	prot	0.110851	0.0341954	CD55
2320	X455	prot	0.0272574	0.0385179	CD58
2321	X456	prot	0.275416	0.1586	CD59
2322	X457	prot	0.194364	0.129597	CD5L
2323	X458	prot	0.104301	0.162594	CD6
2324	X459	prot	0.0394968	0.100616	CD63
2325	X46	prot	0.0606413	0.131937	ADAMTSL4
2326	X460	prot	0.0998469	0.0978853	CD69
2327	X461	prot	0.0620967	0.00879482	CD7
2328	X462	prot	0.0404116	0.0879662	CD70
2329	X463	prot	0.201045	0.361108	CD72
2330	X464	prot	0.0290221	0.189312	CD74
2331	X465	prot	0.135938	0.283943	CD79B
2332	X466	prot	0.377999	0.0940568	CD80
2333	X467	prot	0.163373	0.228384	CD82
2334	X468	prot	0.257831	0.353666	CD83
2335	X469	prot	0.0148947	0.0845929	CD84
2336	X47	prot	0.37453	0.158379	ADAMTSL5
2337	X470	prot	0.295472	0.0247699	CD86
2338	X471	prot	0.0935084	0.0358215	CD8A
2339	X472	prot	0.115225	0.0385626	CD93
2340	X473	prot	0.497954	0.023698	CD99
2341	X474	prot	0.00322129	0.248965	CD99L2
2342	X475	prot	0.25701	0.00902814	CDA
2343	X476	prot	0.0252598	0.0924664	CDAN1
2344	X477	prot	0.00914657	0.110669	CDC123
2345	X478	prot	0.207281	0.0869255	CDC25A
2346	X479	prot	0.275715	0.0365519	CDC26
2347	X48	prot	0.315123	0.000337895	ADCYAP1R1
2348	X480	prot	0.124361	0.0633755	CDC27
2349	X481	prot	0.273524	0.0379992	CDC37
2350	X482	prot	0.0436898	0.0329811	CDC42BPB
2351	X483	prot	0.281909	0.297064	CDCP1
2352	X484	prot	0.221057	0.0107225	CDH1
2353	X485	prot	0.332893	0.0338097	CDH15
2354	X486	prot	0.0781694	0.04261	CDH17
2355	X487	prot	0.312216	0.181022	CDH2
2356	X488	prot	0.518149	0.0301239	CDH22
2357	X489	prot	0.05055	0.00577205	CDH23
2358	X49	prot	0.264045	0.0196911	ADD1
2359	X490	prot	0.0941956	0.204237	CDH3
2360	X491	prot	0.392284	0.126158	CDH4
2361	X492	prot	0.00995974	0.0834201	CDH5
2362	X493	prot	0.0620039	0.00545918	CDH6
2363	X494	prot	0.0013166	0.0903448	CDHR1
2364	X495	prot	0.714533	0.211742	CDHR2
2365	X496	prot	0.658688	0.318586	CDHR5
2366	X497	prot	0.30184	0.109335	CDK1
2367	X498	prot	0.149248	0.128229	CDK5RAP3
2368	X499	prot	0.128537	0.057259	CDKL5
2369	X5	prot	0.427717	0.0558239	ABHD14B
2370	X50	prot	0.106401	0.0892272	ADGRB3
2371	X500	prot	0.0298682	0.185376	CDKN1A
2372	X501	prot	0.08142	0.0659427	CDKN2D
2373	X502	prot	0.208229	0.144501	CDNF
2374	X503	prot	0.385758	0.0555967	CDON
2375	X504	prot	0.144821	0.0593509	CDSN
2376	X505	prot	0.251097	0.0618651	CEACAM1
2377	X506	prot	0.37204	0.225227	CEACAM16
2378	X507	prot	0.247015	0.0506236	CEACAM18
2379	X508	prot	0.124665	0.0116424	CEACAM19
2380	X509	prot	0.100791	0.0509026	CEACAM20
2381	X51	prot	0.000849068	0.0249456	ADGRD1
2382	X510	prot	0.0221544	0.102925	CEACAM21
2383	X511	prot	0.135219	0.0317095	CEACAM3
2384	X512	prot	0.0106199	0.000847764	CEACAM5
2385	X513	prot	0.0660549	0.0176567	CEACAM6
2386	X514	prot	0.0653997	0.0528672	CEACAM8
2387	X515	prot	0.411715	0.056406	CEBPA
2388	X516	prot	0.115725	0.0955846	CEBPB
2389	X517	prot	0.303708	0.0167112	CELA2A
2390	X518	prot	0.12622	0.0520934	CELA3A
2391	X519	prot	0.0569589	0.0694504	CELSR2
2392	X52	prot	0.305224	0.00687603	ADGRE1
2393	X520	prot	0.0475465	0.152893	CEMIP2
2394	X521	prot	0.0986111	0.0453961	CEND1
2395	X522	prot	0.153298	0.166864	CENPF
2396	X523	prot	0.236051	0.122078	CENPJ
2397	X524	prot	0.112869	0.000126773	CEP112
2398	X525	prot	0.151837	0.0227713	CEP152
2399	X526	prot	0.195812	0.107377	CEP164
2400	X527	prot	0.282473	0.0952742	CEP170
2401	X528	prot	0.0121269	0.112707	CEP20
2402	X529	prot	0.0238067	0.0762131	CEP290
2403	X53	prot	0.137924	0.00183808	ADGRE2
2404	X530	prot	0.183145	0.248545	CEP350
2405	X531	prot	0.0552953	0.0733766	CEP43
2406	X532	prot	0.0644877	0.170748	CEP85
2407	X533	prot	0.149349	0.0616143	CERT
2408	X534	prot	0.442455	0.239371	CES1
2409	X535	prot	0.05901	0.0168356	CES2
2410	X536	prot	0.0431063	0.150782	CES3
2411	X537	prot	0.0536986	0.016683	CETN2
2412	X538	prot	0.116095	0.0370874	CETN3
2413	X539	prot	0.549817	0.237184	CFB
2414	X54	prot	0.0956586	0.0797918	ADGRE5
2415	X540	prot	0.653364	0.0626769	CFC1
2416	X541	prot	0.016346	0.206033	CFD
2417	X542	prot	0.693903	0.491212	CFH
2418	X543	prot	0.092769	0.158914	CFHR2
2419	X544	prot	0.151115	0.248869	CFHR4
2420	X545	prot	0.127107	0.149105	CFHR5
2421	X546	prot	0.414394	0.308248	CFI
2422	X547	prot	0.28236	0.371594	CFP
2423	X548	prot	0.123324	0.040338	CGA
2424	X549	prot	0.082031	0.069485	CGB3_CGB5_CGB8
2425	X55	prot	0.108797	0.0636865	ADGRF5
2426	X550	prot	0.147447	0.0435981	CGN
2427	X551	prot	0.0313575	0.196864	CGREF1
2428	X552	prot	0.0629335	0.0604759	CHAC2
2429	X553	prot	0.106631	0.0721303	CHAD
2430	X554	prot	0.049874	0.0845965	CHCHD10
2431	X555	prot	0.091532	0.0749983	CHCHD6
2432	X556	prot	0.0968203	0.0148539	CHEK2
2433	X557	prot	0.55815	0.237599	CHGA
2434	X558	prot	0.258381	0.0318304	CHGB
2435	X559	prot	0.0742242	0.130999	CHI3L1
2436	X56	prot	0.23776	0.291562	ADGRG1
2437	X560	prot	0.237875	0.0540599	CHIT1
2438	X561	prot	0.0351622	0.03298	CHL1
2439	X562	prot	0.225027	0.115537	CHM
2440	X563	prot	0.091056	0.145203	CHMP1A
2441	X564	prot	0.107919	0.105235	CHMP6
2442	X565	prot	0.0402135	0.109139	CHP1
2443	X566	prot	0.0270771	0.167415	CHRDL1
2444	X567	prot	0.00636616	0.0388495	CHRDL2
2445	X568	prot	0.214684	0.078768	CHRM1
2446	X569	prot	0.189012	0.0794881	CIAPIN1
2447	X57	prot	0.194837	0.104595	ADGRG2
2448	X570	prot	0.233679	0.214112	CILP
2449	X571	prot	0.161561	0.0374165	CINP
2450	X572	prot	0.193778	0.0651778	CIRBP
2451	X573	prot	0.176859	0.159739	CIT
2452	X574	prot	0.145898	0.237842	CKAP4
2453	X575	prot	0.662404	0.0765489	CKB
2454	X576	prot	0.0945167	0.00830372	CKMT1A_CKMT1B
2455	X577	prot	0.0500664	0.231626	CLASP1
2456	X578	prot	0.162964	0.0808623	CLC
2457	X579	prot	0.131323	0.185571	CLEC10A
2458	X58	prot	0.280463	0.0209434	ADGRV1
2459	X580	prot	0.0451546	0.0757825	CLEC11A
2460	X581	prot	0.0457496	0.0140795	CLEC12A
2461	X582	prot	0.251378	0.00319024	CLEC14A
2462	X583	prot	0.0770903	0.000263405	CLEC1A
2463	X584	prot	0.126776	0.0438454	CLEC1B
2464	X585	prot	0.0635463	0.0614867	CLEC2L
2465	X586	prot	0.245029	0.127319	CLEC3B
2466	X587	prot	0.276463	0.073402	CLEC4A
2467	X588	prot	0.351668	0.181524	CLEC4C
2468	X589	prot	0.294774	0.205218	CLEC4D
2469	X59	prot	0.379865	0.356028	ADH1B
2470	X590	prot	0.125855	0.203902	CLEC4G
2471	X591	prot	0.0892802	0.0959505	CLEC4M
2472	X592	prot	0.0214488	0.0537912	CLEC5A
2473	X593	prot	0.00572896	0.0957015	CLEC6A
2474	X594	prot	0.0558173	0.0328155	CLEC7A
2475	X595	prot	0.166183	0.174532	CLGN
2476	X596	prot	0.100626	0.0546595	CLIC5
2477	X597	prot	0.130319	0.0902403	CLINT1
2478	X598	prot	0.036737	0.0796124	CLIP2
2479	X599	prot	0.361682	0.218827	CLMP
2480	X6	prot	0.131922	0.139417	ABL1
2481	X60	prot	0.708273	0.294439	ADH4
2482	X600	prot	0.237117	0.00836851	CLNS1A
2483	X601	prot	0.251903	0.145893	CLPP
2484	X602	prot	0.0144651	0.0658367	CLPS
2485	X603	prot	0.0541177	0.0898954	CLSPN
2486	X604	prot	0.0959764	0.0394571	CLSTN1
2487	X605	prot	0.229164	0.0715521	CLSTN2
2488	X606	prot	0.244586	0.036208	CLSTN3
2489	X607	prot	0.090927	0.0460702	CLTA
2490	X608	prot	0.0554429	0.198637	CLU
2491	X609	prot	0.480135	0.173846	CLUL1
2492	X61	prot	0.364177	0.15049	ADIPOQ
2493	X610	prot	0.148837	0.0374856	CMC1
2494	X611	prot	0.127803	0.0826248	CMIP
2495	X612	prot	0.394757	0.0451567	CNDP1
2496	X613	prot	0.087896	0.0142442	CNGB3
2497	X614	prot	0.295339	0.0306113	CNP
2498	X615	prot	0.022356	0.117965	CNPY2
2499	X616	prot	0.158897	0.0761337	CNPY4
2500	X617	prot	0.00754942	0.128914	CNST
2501	X618	prot	0.170177	0.142699	CNTF
2502	X619	prot	0.0128548	0.260362	CNTN1
2503	X62	prot	0.15934	0.250531	ADM
2504	X620	prot	0.147925	0.045574	CNTN2
2505	X621	prot	0.301307	0.0196051	CNTN3
2506	X622	prot	0.0208619	0.214573	CNTN4
2507	X623	prot	0.0721606	0.186734	CNTN5
2508	X624	prot	0.00881046	0.0435195	CNTNAP2
2509	X625	prot	0.0242991	0.255398	CNTNAP4
2510	X626	prot	0.0206254	0.0792221	COCH
2511	X627	prot	0.0636305	0.231409	COL15A1
2512	X628	prot	0.320676	0.232174	COL18A1
2513	X629	prot	0.12841	0.0743654	COL1A1
2514	X63	prot	0.327702	0.0516588	ADRA2A
2515	X630	prot	0.289995	0.00239751	COL24A1
2516	X631	prot	0.080805	0.208865	COL28A1
2517	X632	prot	0.236361	0.0939692	COL2A1
2518	X633	prot	0.0404235	0.100606	COL3A1
2519	X634	prot	0.190775	0.0362863	COL4A1
2520	X635	prot	0.0307885	0.0694223	COL4A4
2521	X636	prot	0.190177	0.162591	COL5A1
2522	X637	prot	0.285645	0.222423	COL6A3
2523	X638	prot	0.0861362	0.00106739	COL9A1
2524	X639	prot	0.0531361	0.175479	COL9A2
2525	X64	prot	0.235407	0.0197167	AFAP1
2526	X640	prot	0.151184	0.266759	COLEC12
2527	X641	prot	0.29575	0.0736973	COMMD1
2528	X642	prot	0.0314623	0.141206	COMMD9
2529	X643	prot	0.29937	0.0778715	COMP
2530	X644	prot	0.075146	0.0260013	COMT
2531	X645	prot	0.319492	0.119301	COPB2
2532	X646	prot	0.0701788	0.132957	COPE
2533	X647	prot	0.100918	0.0960135	COQ7
2534	X648	prot	0.0692357	0.0215133	CORO1A
2535	X649	prot	0.00823072	0.0346957	CORO6
2536	X65	prot	0.305129	0.13614	AFM
2537	X650	prot	0.200394	0.0787066	COX5B
2538	X651	prot	0.164639	0.0121096	COX6B1
2539	X652	prot	0.0210069	0.0209605	CPA1
2540	X653	prot	0.0321093	0.00619761	CPA2
2541	X654	prot	0.0367416	0.0947287	CPA4
2542	X655	prot	0.106449	0.0510646	CPB1
2543	X656	prot	0.0614745	0.147291	CPB2
2544	X657	prot	0.144589	0.169456	CPE
2545	X658	prot	0.109024	0.0172565	CPLX2
2546	X659	prot	0.543078	0.206521	CPM
2547	X66	prot	0.0527458	0.159469	AFP
2548	X660	prot	0.00147277	0.0948849	CPOX
2549	X661	prot	0.178769	0.0060454	CPPED1
2550	X662	prot	0.24649	0.0345336	CPQ
2551	X663	prot	0.0941894	0.0361272	CPTP
2552	X664	prot	0.219089	0.0252772	CPVL
2553	X665	prot	0.173609	0.0351661	CPXM1
2554	X666	prot	0.173136	0.143653	CPXM2
2555	X667	prot	0.353907	0.163269	CR1
2556	X668	prot	0.465488	0.251675	CR2
2557	X669	prot	0.149824	0.0779712	CRACR2A
2558	X67	prot	0.215319	0.0540637	AGBL2
2559	X670	prot	0.226068	0.0692001	CRADD
2560	X671	prot	0.0365092	0.0142394	CREB3
2561	X672	prot	0.233929	0.0158829	CREBZF
2562	X673	prot	0.094937	0.0280342	CREG1
2563	X674	prot	0.421162	0.302986	CRELD1
2564	X675	prot	0.309941	0.119251	CRELD2
2565	X676	prot	0.239899	0.0360117	CRH
2566	X677	prot	0.133797	0.156918	CRHBP
2567	X678	prot	0.182571	0.0708484	CRHR1
2568	X679	prot	0.0867865	0.0466268	CRIM1
2569	X68	prot	0.13038	0.00610845	AGER
2570	X680	prot	0.194883	0.251434	CRIP2
2571	X681	prot	0.128896	0.185862	CRISP2
2572	X682	prot	0.0641452	0.0535321	CRISP3
2573	X683	prot	0.183918	0.0515525	CRKL
2574	X684	prot	0.032632	0.0725197	CRLF1
2575	X685	prot	0.21347	0.0949854	CRNN
2576	X686	prot	0.116471	0.0415706	CRTAC1
2577	X687	prot	0.102079	0.242569	CRTAM
2578	X688	prot	0.119722	0.136977	CRTAP
2579	X689	prot	0.463375	0.0118129	CRX
2580	X69	prot	0.103571	0.0094262	AGR2
2581	X690	prot	0.206059	0.0206679	CRYBB1
2582	X691	prot	0.22294	0.039196	CRYBB2
2583	X692	prot	0.116037	0.0970014	CRYGD
2584	X693	prot	0.145467	0.00513752	CRYM
2585	X694	prot	0.351217	0.0125366	CRYZL1
2586	X695	prot	0.0260347	0.172972	CSDE1
2587	X696	prot	0.179517	0.203594	CSF1
2588	X697	prot	0.381947	0.201936	CSF1R
2589	X698	prot	0.0527644	0.112427	CSF2
2590	X699	prot	0.0946862	0.0796643	CSF2RA
2591	X7	prot	0.111622	0.0713704	ABO
2592	X70	prot	0.518034	0.251935	AGR3
2593	X700	prot	0.00145202	0.195824	CSF2RB
2594	X701	prot	0.17191	0.115488	CSF3
2595	X702	prot	0.0543086	0.158247	CSF3R
2596	X703	prot	0.0109867	0.00878419	CSH1
2597	X704	prot	0.209757	0.0345372	CSNK1D
2598	X705	prot	0.374433	0.089347	CSNK2A1
2599	X706	prot	0.210773	0.183375	CSPG4
2600	X707	prot	0.017001	0.0183663	CSPG5
2601	X708	prot	0.0607801	0.0327944	CSRP3
2602	X709	prot	0.24672	0.111423	CST1
2603	X71	prot	0.169734	0.228645	AGRN
2604	X710	prot	0.0774058	0.266515	CST3
2605	X711	prot	0.167957	0.0770611	CST5
2606	X712	prot	0.333408	0.0812043	CST6
2607	X713	prot	0.0221098	0.00100196	CST7
2608	X714	prot	0.111261	0.138774	CSTB
2609	X715	prot	0.00595521	0.0184854	CTAG1A_CTAG1B
2610	X716	prot	0.464903	0.114671	CTBS
2611	X717	prot	0.0343577	0.0244917	CTF1
2612	X718	prot	0.0970402	0.073736	CTHRC1
2613	X719	prot	0.129385	0.0238339	CTLA4
2614	X72	prot	0.00680868	0.0886447	AGRP
2615	X720	prot	0.0760591	0.0430051	CTNNA1
2616	X721	prot	0.262716	0.0430072	CTRB1
2617	X722	prot	0.11922	0.0962638	CTRC
2618	X723	prot	0.227203	0.25437	CTRL
2619	X724	prot	0.264778	0.222339	CTSB
2620	X725	prot	0.221168	0.131883	CTSC
2621	X726	prot	0.247437	0.0705229	CTSD
2622	X727	prot	0.166427	0.0273565	CTSE
2623	X728	prot	0.173557	0.0680388	CTSF
2624	X729	prot	0.277406	0.00614591	CTSH
2625	X73	prot	0.0395711	0.0717046	AGT
2626	X730	prot	0.0341215	0.435791	CTSL
2627	X731	prot	0.373648	0.288879	CTSO
2628	X732	prot	0.0753364	0.240004	CTSS
2629	X733	prot	0.114684	0.125822	CTSV
2630	X734	prot	0.288008	0.245019	CTSZ
2631	X735	prot	0.0604024	0.0802122	CUZD1
2632	X736	prot	0.086652	0.0819159	CWC15
2633	X737	prot	0.113897	0.133411	CX3CL1
2634	X738	prot	0.159527	0.174575	CXADR
2635	X739	prot	0.0167157	0.0504818	CXCL1
2636	X74	prot	0.441938	0.292319	AGXT
2637	X740	prot	0.0127401	0.124157	CXCL10
2638	X741	prot	0.208182	0.0282585	CXCL11
2639	X742	prot	0.16448	0.0127517	CXCL12
2640	X743	prot	0.0180729	0.000453014	CXCL13
2641	X744	prot	0.280414	0.159819	CXCL14
2642	X745	prot	0.15923	0.0824202	CXCL16
2643	X746	prot	0.0802331	0.0171786	CXCL17
2644	X747	prot	0.153552	0.0225916	CXCL3
2645	X748	prot	0.0142364	0.0554665	CXCL5
2646	X749	prot	0.155498	0.0270232	CXCL6
2647	X75	prot	0.385429	0.0431485	AHCY
2648	X750	prot	0.115893	0.0892254	CXCL8
2649	X751	prot	0.219786	0.0383551	CXCL9
2650	X752	prot	0.0966525	0.0666441	CYB5A
2651	X753	prot	0.144356	0.135426	CYB5R2
2652	X754	prot	0.215531	0.0111957	CYP24A1
2653	X755	prot	0.0409588	0.030144	CYTH3
2654	X756	prot	0.235949	0.132134	CYTL1
2655	X757	prot	0.0262237	0.0464717	DAAM1
2656	X758	prot	0.137353	0.0818128	DAB2
2657	X759	prot	0.0868566	0.140457	DAG1
2658	X76	prot	0.153812	0.1578	AHNAK
2659	X760	prot	0.0142555	0.0914304	DAND5
2660	X761	prot	0.111872	0.0308794	DAPK2
2661	X762	prot	0.0787371	0.0273067	DAPP1
2662	X763	prot	0.255481	0.0733163	DARS1
2663	X764	prot	0.228403	0.0157801	DBH
2664	X765	prot	0.154588	0.107192	DBI
2665	X766	prot	0.196089	0.0691886	DBN1
2666	X767	prot	0.106463	0.0902674	DBNL
2667	X768	prot	0.00880519	0.13523	DCBLD2
2668	X769	prot	0.00667981	0.0449772	DCC
2669	X77	prot	0.0409017	0.14277	AHNAK2
2670	X770	prot	0.133125	0.342297	DCDC2C
2671	X771	prot	0.301143	0.0501216	DCLRE1C
2672	X772	prot	0.27916	0.0491141	DCN
2673	X773	prot	0.178002	0.0868215	DCTD
2674	X774	prot	0.0923635	0.0939889	DCTN1
2675	X775	prot	0.244686	0.0332704	DCTN2
2676	X776	prot	0.147559	0.0570016	DCTN6
2677	X777	prot	0.194132	0.0679181	DCTPP1
2678	X778	prot	0.052465	0.0198164	DCUN1D1
2679	X779	prot	0.0736232	0.0648602	DCUN1D2
2680	X78	prot	0.143422	0.0934165	AHSA1
2681	X780	prot	0.41957	0.174793	DCXR
2682	X781	prot	0.0215057	0.12504	DDA1
2683	X782	prot	0.197236	0.230066	DDAH1
2684	X783	prot	0.106634	0.0531939	DDC
2685	X784	prot	0.192767	0.0889841	DDHD2
2686	X785	prot	0.132673	0.00756383	DDI2
2687	X786	prot	0.198822	0.079674	DDR1
2688	X787	prot	0.153932	0.174385	DDT
2689	X788	prot	0.107629	0.140623	DDX1
2690	X789	prot	0.17873	0.108112	DDX25
2691	X79	prot	0.425408	0.182018	AHSG
2692	X790	prot	0.00936947	0.066473	DDX39A
2693	X791	prot	0.156861	0.118243	DDX4
2694	X792	prot	0.151289	0.0431833	DDX53
2695	X793	prot	0.295742	0.0162048	DDX58
2696	X794	prot	0.125607	0.168478	DECR1
2697	X795	prot	0.0534101	0.0836263	DEFA1_DEFA1B
2698	X796	prot	0.216925	0.0050617	DEFB103A_DEFB103B
2699	X797	prot	0.0262234	0.00225045	DEFB104A_DEFB104B
2700	X798	prot	0.0672459	0.114385	DEFB116
2701	X799	prot	0.0516943	0.0844593	DEFB118
2702	X8	prot	0.253349	0.0451998	ABRAXAS2
2703	X80	prot	0.198078	0.0805146	AHSP
2704	X800	prot	0.02146	0.201936	DEFB4A_DEFB4B
2705	X801	prot	0.104897	0.00599428	DENND2B
2706	X802	prot	0.304752	0.0356519	DENR
2707	X803	prot	0.128287	0.0410294	DFFA
2708	X804	prot	0.252245	0.00679648	DGCR6
2709	X805	prot	0.139784	0.120752	DGKA
2710	X806	prot	0.238142	0.13407	DGKZ
2711	X807	prot	0.0311785	0.0224548	DHODH
2712	X808	prot	0.0281222	0.0296351	DHPS
2713	X809	prot	0.274725	0.0520867	DHRS4L2
2714	X81	prot	0.0857412	0.18414	AIDA
2715	X810	prot	0.178977	0.0863339	DIABLO
2716	X811	prot	0.105483	0.0976208	DIPK1C
2717	X812	prot	0.321938	0.1301	DIPK2B
2718	X813	prot	0.0664766	0.00832883	DKK1
2719	X814	prot	0.0330083	0.0479548	DKK3
2720	X815	prot	0.141421	0.0877758	DKK4
2721	X816	prot	0.0931337	0.0815662	DKKL1
2722	X817	prot	0.104524	0.0823474	DLG4
2723	X818	prot	0.0364404	0.0923585	DLGAP5
2724	X819	prot	0.156429	0.0837843	DLK1
2725	X82	prot	0.223818	0.0113751	AIF1
2726	X820	prot	0.0416402	0.28612	DLL1
2727	X821	prot	0.037414	0.0641156	DLL4
2728	X822	prot	0.0877571	0.2226	DMD
2729	X823	prot	0.21456	0.0257716	DMP1
2730	X824	prot	0.0840908	0.0605907	DNAJA1
2731	X825	prot	0.0958843	0.0435118	DNAJA2
2732	X826	prot	0.0156102	0.0220184	DNAJA4
2733	X827	prot	0.0780494	0.162281	DNAJB1
2734	X828	prot	0.211075	0.0267574	DNAJB14
2735	X829	prot	0.179038	0.093562	DNAJB2
2736	X83	prot	0.357794	0.0635525	AIF1L
2737	X830	prot	0.230035	0.106621	DNAJB6
2738	X831	prot	0.00114264	0.0244245	DNAJB8
2739	X832	prot	0.0406532	0.0575695	DNAJC21
2740	X833	prot	0.34101	0.0726	DNAJC6
2741	X834	prot	0.203317	0.0555091	DNAJC9
2742	X835	prot	0.270922	0.173016	DNER
2743	X836	prot	0.0139792	0.0278222	DNLZ
2744	X837	prot	0.166768	0.038211	DNM1
2745	X838	prot	0.0743248	0.105994	DNM3
2746	X839	prot	0.0925453	0.135185	DNMBP
2747	X84	prot	0.154735	0.236726	AIFM1
2748	X840	prot	0.320891	0.0743619	DNPEP
2749	X841	prot	0.160119	0.0547098	DNPH1
2750	X842	prot	0.0381244	0.05413	DOC2B
2751	X843	prot	0.10726	0.155551	DOCK9
2752	X844	prot	0.100805	0.0239127	DOK1
2753	X845	prot	0.126625	0.0890758	DOK2
2754	X846	prot	0.349286	0.0738087	DPEP1
2755	X847	prot	0.04754	0.121531	DPEP2
2756	X848	prot	0.0871934	0.00993917	DPP10
2757	X849	prot	0.169252	0.0455734	DPP4
2758	X85	prot	0.169983	0.00858419	AK1
2759	X850	prot	0.00266302	0.00647513	DPP6
2760	X851	prot	0.0109941	0.0836888	DPP7
2761	X852	prot	0.334948	0.179496	DPT
2762	X853	prot	0.0947488	0.130515	DPY30
2763	X854	prot	0.154446	0.35292	DRAXIN
2764	X855	prot	0.227323	0.0327288	DRG2
2765	X856	prot	0.0160261	0.273998	DSC2
2766	X857	prot	0.179533	0.037796	DSCAM
2767	X858	prot	0.279744	0.0431044	DSG2
2768	X859	prot	0.0183656	0.0107245	DSG3
2769	X86	prot	0.10957	0.110848	AK2
2770	X860	prot	0.0134006	0.0143486	DSG4
2771	X861	prot	0.145253	0.103053	DTD1
2772	X862	prot	0.106288	0.0120071	DTNB
2773	X863	prot	0.0121763	0.073943	DTX2
2774	X864	prot	0.0594131	0.162733	DTX3
2775	X865	prot	0.142462	0.0811314	DTYMK
2776	X866	prot	0.138096	0.0541767	DUOX2
2777	X867	prot	0.0176771	0.123794	DUSP13
2778	X868	prot	0.0785261	0.0428568	DUSP29
2779	X869	prot	0.280783	0.0843084	DUSP3
2780	X87	prot	0.205025	0.104582	AKAP12
2781	X870	prot	0.148388	0.0823516	DUT
2782	X871	prot	0.24926	0.0356133	DXO
2783	X872	prot	0.141677	0.0787105	DYNC1H1
2784	X873	prot	0.0631006	0.0954463	DYNLT1
2785	X874	prot	0.149955	0.0639382	DYNLT3
2786	X875	prot	0.197394	0.111771	EBAG9
2787	X876	prot	0.281946	0.084475	EBI3_IL27
2788	X877	prot	0.0662148	0.0492802	ECE1
2789	X878	prot	0.185083	0.245299	ECHDC3
2790	X879	prot	0.134051	0.195824	ECHS1
2791	X88	prot	0.0281682	0.0535057	AKR1B1
2792	X880	prot	0.180583	0.166103	ECI2
2793	X881	prot	0.319184	0.066955	ECM1
2794	X882	prot	0.0464447	0.0458933	ECSCR
2795	X883	prot	0.199352	0.0419283	EDA2R
2796	X884	prot	0.179981	0.0466394	EDAR
2797	X885	prot	0.172752	0.103163	EDDM3B
2798	X886	prot	0.131307	0.0682974	EDEM2
2799	X887	prot	0.277683	0.0227708	EDF1
2800	X888	prot	0.0934838	0.133316	EDIL3
2801	X889	prot	0.0144459	0.153166	EDN1
2802	X89	prot	0.159031	0.0572019	AKR1B10
2803	X890	prot	0.592873	0.0692818	EDNRB
2804	X891	prot	0.120778	0.0696427	EEF1D
2805	X892	prot	0.0606453	0.182712	EFCAB14
2806	X893	prot	0.167729	0.0890917	EFCAB2
2807	X894	prot	0.184647	0.160492	EFEMP1
2808	X895	prot	0.115151	0.205177	EFHD1
2809	X896	prot	0.0633439	0.15353	EFNA1
2810	X897	prot	0.206831	0.219723	EFNA4
2811	X898	prot	0.0407019	0.0138973	EFNB2
2812	X899	prot	0.186638	0.0218806	EGF
2813	X9	prot	0.393739	0.160001	ACAA1
2814	X90	prot	0.00297468	0.234933	AKR1C4
2815	X900	prot	0.0573114	0.113583	EGFL7
2816	X901	prot	0.233427	0.13102	EGFLAM
2817	X902	prot	0.0530188	0.0867293	EGFR
2818	X903	prot	0.118305	0.0973481	EGLN1
2819	X904	prot	0.120383	0.0612154	EHBP1
2820	X905	prot	0.260778	0.0277508	EHD3
2821	X906	prot	0.283809	0.0901587	EIF1AX
2822	X907	prot	0.118365	0.0324437	EIF2AK2
2823	X908	prot	0.0733273	0.0522361	EIF2AK3
2824	X909	prot	0.0343286	0.173409	EIF2S2
2825	X91	prot	0.071106	0.315519	AKR7L
2826	X910	prot	0.132769	0.145796	EIF4B
2827	X911	prot	0.328666	0.0637046	EIF4E
2828	X912	prot	0.0147224	0.122757	EIF4EBP1
2829	X913	prot	0.0873791	0.0986468	EIF4G1
2830	X914	prot	0.125979	0.0229039	EIF4G3
2831	X915	prot	0.489546	0.0632702	EIF5
2832	X916	prot	0.164491	0.0797603	EIF5A
2833	X917	prot	0.183415	0.0147733	ELAC1
2834	X918	prot	0.587598	0.0989929	ELAVL4
2835	X919	prot	0.0847822	0.0690447	ELN
2836	X92	prot	0.0827056	0.1032	AKT1S1
2837	X920	prot	0.167461	0.0269774	ELOA
2838	X921	prot	0.274922	0.0813427	ELOB
2839	X922	prot	0.208505	0.0993242	ENAH
2840	X923	prot	0.116961	0.0490829	ENDOU
2841	X924	prot	0.0434981	0.124837	ENG
2842	X925	prot	0.293869	0.0463351	ENO1
2843	X926	prot	0.341743	0.0250844	ENO2
2844	X927	prot	0.258653	0.149887	ENO3
2845	X928	prot	0.147273	0.0567955	ENOPH1
2846	X929	prot	0.0811347	0.0995806	ENOX2
2847	X93	prot	0.138238	0.0331075	AKT2
2848	X930	prot	0.0939775	0.112009	ENPEP
2849	X931	prot	0.123653	0.00360006	ENPP2
2850	X932	prot	0.347686	0.0807877	ENPP5
2851	X933	prot	0.0489741	0.173895	ENPP6
2852	X934	prot	0.127144	0.0123039	ENPP7
2853	X935	prot	0.0192641	0.0726978	ENSA
2854	X936	prot	0.289516	0.0508701	ENTPD2
2855	X937	prot	0.224056	0.0431437	ENTPD5
2856	X938	prot	0.0534376	0.00729941	ENTPD6
2857	X939	prot	0.0949886	0.079132	ENTR1
2858	X94	prot	0.328006	0.0306849	AKT3
2859	X940	prot	0.0866509	0.0738376	EP300
2860	X941	prot	0.129892	0.0334916	EPB41L5
2861	X942	prot	0.182998	0.0774228	EPCAM
2862	X943	prot	0.205779	0.0039045	EPGN
2863	X944	prot	0.386957	0.261863	EPHA1
2864	X945	prot	0.178884	0.0180264	EPHA10
2865	X946	prot	0.0683834	0.105156	EPHA2
2866	X947	prot	0.0889782	0.224998	EPHA4
2867	X948	prot	0.119279	0.0539481	EPHB4
2868	X949	prot	0.147526	0.177569	EPHB6
2869	X95	prot	0.306692	0.161839	ALCAM
2870	X950	prot	0.151942	0.128212	EPHX2
2871	X951	prot	0.0721903	0.0702596	EPN1
2872	X952	prot	0.0162627	0.0481497	EPO
2873	X953	prot	0.24726	0.133228	EPPK1
2874	X954	prot	0.349203	0.10542	EPS8L2
2875	X955	prot	0.621162	0.188531	ERBB2
2876	X956	prot	0.0622157	0.117896	ERBB3
2877	X957	prot	0.0126652	0.0758278	ERBB4
2878	X958	prot	0.102611	0.103893	ERBIN
2879	X959	prot	0.164832	0.122502	ERC2
2880	X96	prot	0.362054	0.0552741	ALDH1A1
2881	X960	prot	0.171959	0.031149	ERCC1
2882	X961	prot	0.0899756	0.164174	EREG
2883	X962	prot	0.0426371	0.034993	ERI1
2884	X963	prot	0.219271	0.105803	ERMAP
2885	X964	prot	0.17503	0.112498	ERN1
2886	X965	prot	0.183014	0.0809106	ERP29
2887	X966	prot	0.163193	0.112807	ERP44
2888	X967	prot	0.0804729	0.200573	ERVV-1
2889	X968	prot	0.0664355	0.0548733	ESAM
2890	X969	prot	0.437095	0.123059	ESM1
2891	X97	prot	0.110337	0.0328495	ALDH2
2892	X970	prot	0.123642	0.0773887	ESPL1
2893	X971	prot	0.361407	0.037696	ESR1
2894	X972	prot	0.0384944	0.0443526	ESYT2
2895	X973	prot	0.73646	0.0165305	EVI2B
2896	X974	prot	0.097031	0.0917794	EVI5
2897	X975	prot	0.00692457	0.0128622	EVPL
2898	X976	prot	0.0626948	0.0423464	EXOSC10
2899	X977	prot	0.144575	0.213673	EXTL1
2900	X978	prot	0.0585759	0.0235875	EZR
2901	X979	prot	0.0244253	0.192584	F10
2902	X98	prot	0.280341	0.323287	ALDH3A1
2903	X980	prot	0.191069	0.0276839	F11
2904	X981	prot	0.148942	0.0949948	F11R
2905	X982	prot	0.266997	0.0103187	F12
2906	X983	prot	0.00858916	0.0553388	F13B
2907	X984	prot	0.328275	0.0106592	F2
2908	X985	prot	0.187452	0.052469	F2R
2909	X986	prot	0.379989	0.0409492	F3
2910	X987	prot	0.395137	0.332868	F7
2911	X988	prot	0.156086	0.302396	F9
2912	X989	prot	0.244328	0.136459	FABP1
2913	X99	prot	0.128157	0.0965815	ALDH5A1
2914	X990	prot	0.045255	0.136185	FABP2
2915	X991	prot	0.091884	0.117338	FABP3
2916	X992	prot	0.57172	0.408807	FABP4
2917	X993	prot	0.0787572	0.184419	FABP5
2918	X994	prot	0.0067272	0.00973759	FABP6
2919	X995	prot	0.208151	0.0869624	FABP9
2920	X996	prot	0.25507	0.0508167	FADD
2921	X997	prot	0.151031	0.0583656	FAM13A
2922	X998	prot	0.185812	0.0130507	FAM171A2
2923	X999	prot	0.208167	0.10298	FAM171B
